# In Search of Ethical Procedures for LLM-Assisted Systematic Review Production: A Proof-of-Concept Evaluation of Selected Review Components

**DOI:** 10.64898/2026.02.18.26346559

**Authors:** Liam McLaughlin, Michael S. Walz, Cade Arries

## Abstract

Large language models (LLMs) are increasingly used in scientific writing, but the conditions under which they can be applied responsibly to evidence synthesis remain poorly defined. We conducted a proof-of-concept study examining selected components of the systematic review process rather than the systematic review as a whole, with the aim of identifying where LLM assistance is defensible and where human judgment remains necessary. First, using a recently published umbrella review as a benchmark, we compared LLM screening decisions against those of the original human authors. Applied to abstracts, the model adhered to its stated inclusion criteria in all cases examined; applied to full texts, agreement with the human authors reached 86.2% (Cohen’s κ = 0.38), but only after the published criteria were iteratively reworded. Applied verbatim, the published criteria led the model to reject every article the original authors had included, indicating that criteria wording, rather than model capability alone, governed performance. Second, in an exploratory blinded evaluation, six board-certified hematopathologists rated two LLM-produced reviews and one published human-authored review on the same topic. Ratings favored the LLM-produced reviews (means 3.4–3.66 versus 2.6 of 5), and raters did not identify AI involvement above chance (27.8% accuracy; permutation p = 0.84), with the human-authored review most frequently attributed to AI. Given the sample size, these observations are hypothesis-generating rather than definitive. Internal auditing of the LLM-produced reviews found citation misattribution in 4.13–7.06% of cited claims, which text-restriction strategies reduced but did not eliminate. Taken together, these findings suggest that LLMs can perform bounded, well-specified subtasks of review production under supervision, while verification, disclosure, and final adjudication remain human responsibilities. Informed by these observations, we developed ReviewFoundry, an open-source platform built to support human-supervised, AI-assisted review workflows.

## Supplementary material for "In Search of Ethical Procedures for LLM-Assisted Systematic Review Production: A Proof-of-Concept Evaluation of Selected Review Components": source_data: Supplemental_Tables.xlsx

### Sheet: 1. Initial Criteria
Source Data - Initial Criteria. The set of criteria we initially used that were more or less taken verbatim from the authors of Yabinze et al.
Inclusion	Exclusion
Population: Includes analysis of children and adolescents roughly aged 5–17 with obesity (a bit of freedom is permitted, ableit it must mostly overlap with this age range. A review should not necessarily be excluded just because it assesses a non-obese population so long as obese children/adolescents are a large focus); do not exclude merely for overweight + obese; do not exclude merely for including other populations beyond the desired one, so long as the adolescent population has meaningful analysis	Population: Largely focuses on participants outside the 5-17 age range or large focus on those not obese at baseline. A major focus on healthy children/adolescents over obese ones warrants exclusion. Analysis must at least include somewhere a synthesis on a school aged population, so a clear emphasis on younger children without any adolescent component would lean towards exclusion.
Interventions: Assesses somewhere Digital Health Interventions consistent with the WHO definition, including telemedicine, wearable tracking devices, web-based platforms, gamification, mobile health (apps, text messages), and AI-driven behavioural tools.	Intervention: No clear digital health intervention present, or the intervention is solely aimed at a different population than the desired one (ie, at parents).
Comparator: Usual care, no intervention, or non-digital health interventions
Outcome: Reports somewhere outcomes concerning physical activity (PA) levels, assessed objectively (eg accelerometers, pedometers) or subjectively (eg self-reports). Physical Activity does not have to be the primary outcome nor systematically assessed, but it must be at least reported, for example discussed as a secondary or incidentally reported outcome.	Outcome: No report on physical activity
Study design: Systematic review (SR) or meta-analysis (MA).	Study Design: Editorials, commentaries, case reports, guidelines, conference abstracts, or other reviews
Language: English. Reviews were limited to English due to feasibility constraints, with potential language bias acknowledged as a limitation.	Language: Not English
Accessibility: Full-text available	Accessibility: Full-text not accessible

### Sheet: 2. Initial Criteria Screen
Source Data - Initial Criteria Screen. LLM Screening results using the initial criteria.
number	title	doi	inclusion rating	AI Explanation	Human-Verified Issue	Recognized by Review Authors?	Required Inclusion Criteria Change
1	Digital Health Interventions for Weight Management in Children and Adolescents: Systematic Review and Meta-analysis	https://doi.org/10.2196/30675	FALSE	The paper does not meet the inclusion criteria for population (children and adolescents with obesity specifically) as it includes children and adolescents with overweight OR obesity. More critically, the primary outcome of this systematic review and meta-analysis is BMI/BMI z-score/BMI-SD score (weight management outcomes), NOT physical activity levels assessed objectively or subjectively. While physical activity is mentioned as a secondary outcome in some included studies, the review was not designed to synthesize PA outcomes and does not report pooled effect sizes for PA measures. Therefore, the paper fails to meet the required outcome criterion of physical activity levels (MVPA or TPA) as the primary measured outcome.	Population includes overweight; physical activity was a secondary outcome	Yes	Population may include overweight; physical activity may be a secondary outcome not asssessed systematically
2	Mobile phone interventions to improve adolescents' physical health: A systematic review and meta-analysis	https://doi.org/10.1111/phn.12655	FALSE	This paper does not meet all inclusion criteria. While it is a systematic review and meta-analysis examining mobile phone interventions on physical activity in adolescents, the population criterion is not fully met: the review includes adolescents aged 10-19 years, not exclusively those with obesity at baseline (several included studies enrolled general adolescents or those with excessive screen time, not necessarily obese). Additionally, the comparator criterion is partially unmet as some studies compare against usual care but the population restriction to obese children/adolescents (aged 5-17) is not satisfied across all included studies. The review is not restricted to children and adolescents with obesity as required by the inclusion criteria.	Not all reviewed populations from this study were overweight/obese; the age range 10-19 differs from 5-17, notably including teenagers outside the criteria	Age discrepency yes, obesity discrepency was not	Population may include healthy weight participants so long as they are not the main focus; age range may be leinient so long as it relatively includes the desired population
3	Chances and Limitations of Video Games in the Fight against Childhood Obesity—A Systematic Review	https://doi.org/10.1002/erv.2514	FALSE	This paper is a systematic review of video games (serious games and exergames) for childhood obesity, which includes digital health interventions and reports on physical activity outcomes in children. However, it fails the population inclusion criterion because the review includes children of all weight categories (not exclusively obese children at baseline) - the eligibility criteria explicitly states 'all weight categories' with no restriction on weight status, and only 12 of 64 included studies restricted to overweight/obese children. Additionally, the age range studied (7-15 years) partially overlaps with but does not fully align with the required 5-17 age range, and the comparator criterion is not consistently met as many studies compare different types of games rather than digital vs. usual care/non-digital interventions. Most critically, the population is not restricted to children with obesity at baseline, which is a required inclusion criterion.	Most reviewed populations from this study were not overweight/obese; the AI was actually wrong about the age range because the true age range for adolescents acrossed all the pooled reviews was broader	Yes	Population may include healthy weight participants so long as there is at least some sort of analysis of an obese population; age range may be leinient so long as it relatively includes the desired population
4	Prevention and treatment of pediatric obesity using mobile and wireless technologies: a systematic review	https://doi.org/10.1111/ijpo.12002	FALSE	The paper does not meet all inclusion criteria. While it is a systematic review on mobile health interventions for pediatric obesity that includes physical activity as an outcome, the population criterion is not fully met: the review includes participants aged 0-19 years, which extends beyond the specified 5-17 age range (includes younger children 0-4 and older adolescents 18-19). Additionally, the review includes studies focused on obesity prevention (not just treatment), meaning participants were not necessarily obese at baseline, violating the inclusion criterion requiring obesity at baseline. Furthermore, the study design criterion requires comparison against usual care, no intervention, or non-digital health interventions, but many included studies are pilot studies, feasibility studies, and technology design studies without appropriate comparators. The review also does not exclusively focus on objectively or subjectively measured physical activity as a primary outcome, and does not meet the definition of a systematic review or meta-	The paper never explicitly mentions a focus on an obese population, rather focusing on obesity prevention. Per its inclusion criteria, a non-obese popuation may be reasonably included. It does touch on outcomes to obese groups; age range (0-19) notably includes groups outside the target range of 5-17	Age discrepency yes, obesity discrepency was not.	Population may include healthy weight participants so long as there is at least some sort of analysis of an obese population; age range may be leinient so long as it relatively includes the desired population
5	Exergaming as a Strategic Tool in the Fight against Childhood Obesity: A Systematic Review	https://doi.org/10.1155/2013/438364	FALSE	The paper is a systematic review on exergaming in children and adolescents, but it does not meet all inclusion criteria. Specifically: (1) the population is not restricted to children with obesity at baseline - several included studies involved non-obese children (e.g., Shayne et al. included 4 active children who were 'not overweight', Graves et al. included adolescents without obesity criteria, Mellecker and McManus included children without obesity criteria); (2) the review does not focus exclusively on children with obesity as required by the inclusion criteria. Since the population criterion requires children and adolescents with obesity, and this review includes studies with mixed or non-obese populations without stratifying results for obese participants, it fails the population inclusion criterion. Additionally, the comparator in some studies is sedentary gaming rather than usual care or non-digital intervention, and the primary outcomes focus on energy expend	The actual text rarely explicitly notes having specifically obese populations in it's reviews. Just reading this paper it's unclear what most of the population's BMI's were without delving into deeper papers. At face value, it does not appear limited to just obese populations	Yes	Population may include healthy weight participants so long as there is at least some sort of analysis of an obese population
6	Effectiveness of Text Message Interventions for Weight Management in Adolescents: Systematic Review	https://doi.org/10.2196/15849	FALSE	This paper is a systematic review of text message interventions for weight management in adolescents, focusing on BMI/BMI z-score as the primary outcome. While physical activity is mentioned as a secondary outcome in some included studies, the primary focus and outcome of this review is weight management (BMI), not physical activity levels. The review does not meet the inclusion criterion requiring physical activity (PA) levels as the assessed outcome (MVPA or TPA). Additionally, the comparator and study design criteria are met, and the population partially overlaps (adolescents with overweight/obesity, ages 10-19), but the outcome criterion is not satisfied as PA is only a secondary, inconsistently reported outcome rather than the primary focus of the review.	BMI, not PA, is the primary assessed outcome. PA is assessed secondarily. The age range of 10-19 includes teenagers older than the 5-17 criteria	Yes	physical activity may be a secondary outcome not asssessed systematically; age range may be leinient so long as it relatively includes the desired population
7	Mobile health (m‐health) smartphone interventions for adolescents and adults with overweight or obesity	https://doi.org/10.1002/14651858.cd013591.pub2	FALSE	This paper does not meet the inclusion criteria for the systematic review. While it is a Cochrane systematic review/meta-analysis examining mobile health smartphone interventions for people with overweight or obesity, it fails on multiple inclusion criteria: (1) Population: The review includes adolescents aged 13-17 AND adults (≥18 years), not specifically children and adolescents aged 5-17 with obesity. The age range extends well beyond the required 5-17 years, with the vast majority of included studies focusing on adults. Only 2 of 18 included studies involved adolescents. (2) Population: Participants are not required to have obesity at baseline - the review explicitly includes both overweight (BMI 25-29.9) and obesity, with only 3 of 18 studies focusing exclusively on people with obesity. (3) Comparator: While some comparisons include usual	Study population includes adults and overweight individuals	Age discrepency no, obesity discrepency yes	Population may include any age so long as the target age range is indpendently discussed somewhere, Population may include overweight
8	Systematic Review and Meta-Analysis Examining the Effectiveness of Mobile Health Technologies in Using Self-Monitoring for Pediatric Weight Management	https://dx.doi.org/10.1089/chi.2017.0038	FALSE	This paper is a systematic review and meta-analysis examining mHealth technologies for pediatric weight management. While it includes physical activity as a secondary outcome and covers a relevant population (overweight/obese children), it fails to meet the inclusion criteria for several reasons: (1) The comparator criterion is not met - many included studies are pre-post designs without a comparator group (no usual care, no intervention, or non-digital comparator consistently applied); (2) The population criterion is not fully met - the exploratory physical activity analyses include healthy weight youth (not just obese children), and the age range extends to 21 years (Pretlow et al., mean age 16, range 10-21); (3) Physical activity is only a secondary/exploratory outcome and the meta-analysis for PA was non-significant with only 4 studies, making it a minor component; (4) The study design excludes internet	Paper describes: "For the exploratory aims, studies involving healthy weight youth were not excluded as these behavioral changes are appropriate for these youth.", explicitly addressing PA in this exploratory category. The age range also extends to 21	No	Population may include healthy weight participants so long as they are not the main focus; age range may be leinient so long as it relatively includes the desired population
9	Impact of mobile apps to combat obesity in children and adolescents: A systematic literature review	https://dx.doi.org/10.1111/jspn.12134	FALSE	This paper does not meet all inclusion criteria. While it is a systematic literature review examining mobile app interventions for obesity in children and adolescents, it fails on multiple criteria: (1) Population: The review includes children and adolescents with obesity but also includes overweight youth and general health promotion populations, not exclusively those with obesity as defined in the inclusion criteria; (2) Comparator: Some included studies compare mobile apps to other interventions (e.g., handwritten logs, educational manuals) rather than usual care or no intervention, but this is a minor concern; (3) Most critically, the review does not focus on physical activity as a primary outcome - it examines a broad range of obesity-related outcomes including BMI, dietary behaviors, psychosocial factors, screen time, and physical activity collectively; (4) Study design: This is a systematic literature review of primary studies (RCTs and quasi-experimental designs),	Population not restricted to obese; physical activity was a secondary outcome	Yes	Population may include healthy weight participants so long as there is at least some sort of analysis of an obese population, physical activity may be a secondary outcome not asssessed systematically
Comments:	The AI was made to include all 9 papers after adding additional context to the population criteria, the age criteria, and okaying physical activity being a secondary outcome. Although the AI sometimes complained about comparator or study design, these did not have to be updated anywhere to include all 9 papers. See 'Altered Criteria (Most Leniant)' for the set of criteria that did include all 9 studies

### Sheet: 3. Most Lenient Criteria
Source Data - Most Lenient Criteria. The set of screening criteria for the LLM screening study after the criteria were altered to accept all the articles also included by Yabinze et al.
Inclusion	Exclusion
Population: Includes analysis of children and adolescents roughly aged 5–17 with obesity (a bit of freedom is permitted, ableit it must mostly overlap with this age range. A review should not necessarily be excluded just because it assesses a non-obese population so long as obese children/adolescents are a large focus); do not exclude merely for overweight + obese; do not exclude merely for including other populations beyond the desired one, so long as the adolescent population has meaningful analysis	Population: Largely focuses on participants outside the 5-17 age range or large focus on those not obese at baseline. A major focus on healthy children/adolescents over obese ones warrants exclusion. Analysis must at least include somewhere a synthesis on a school aged population, so a clear emphasis on younger children without any adolescent component would lean towards exclusion.
Interventions: Assesses somewhere Digital Health Interventions consistent with the WHO definition, including telemedicine, wearable tracking devices, web-based platforms, gamification, mobile health (apps, text messages), and AI-driven behavioural tools.	Intervention: No clear digital health intervention present, or the intervention is solely aimed at a different population than the desired one (ie, at parents).
Comparator: Usual care, no intervention, or non-digital health interventions
Outcome: Reports somewhere outcomes concerning physical activity (PA) levels, assessed objectively (eg accelerometers, pedometers) or subjectively (eg self-reports). Physical Activity does not have to be the primary outcome nor systematically assessed, but it must be at least reported, for example discussed as a secondary or incidentally reported outcome.	Outcome: No report on physical activity
Study design: Systematic review (SR) or meta-analysis (MA).	Study Design: Editorials, commentaries, case reports, guidelines, conference abstracts, or other reviews
Language: English. Reviews were limited to English due to feasibility constraints, with potential language bias acknowledged as a limitation.	Language: Not English
Accessibility: Full-text available	Accessibility: Full-text not accessible

### Sheet: 4. Most Lenient Criteria Screen
Source Data - Most Lenient Criteria Screen. LLM Screening results using the most lenient criteria.
number	title	doi	Inclusion Rating Human	Human Author Explanation	Inclusion Rating AI	AI Explanation	Mismatch	Human Mismatch Assessment	Conclusion	Key
1	Digital Health Interventions for Weight Management in Children and Adolescents: Systematic Review and Meta-analysis	https://doi.org/10.2196/30675	TRUE		TRUE	The paper meets all inclusion criteria: (1) Population - focuses on children and adolescents with overweight/obesity aged ≤18 years; (2) Intervention - assesses digital health interventions including mHealth, web-based platforms, SMS, gamification, sensors, consistent with WHO definition; (3) Comparator - compares against conventional care or no intervention; (4) Outcome - reports physical activity outcomes (hours per day, intensity of exercise, screen time) across multiple included studies, even though BMI is the primary outcome; (5) Study design - is explicitly a systematic review and meta-analysis; (6) Language - published in English; (7) Accessibility - full text is available. None of the exclusion criteria apply.	FALSE			Human Error (Either genuine inclusion error or the inclusion criteria were too vague to accurately reflect why this study was included/excluded)
2	Mobile phone interventions to improve adolescents' physical health: A systematic review and meta-analysis	https://doi.org/10.1111/phn.12655	TRUE		TRUE	This paper meets all inclusion criteria: (1) Population - focuses on adolescents aged 10-19, including overweight/obese adolescents; (2) Intervention - assesses mobile phone interventions (apps, text messages, telemedicine) consistent with WHO digital health definition; (3) Comparator - compares against usual care and non-digital interventions; (4) Outcome - reports physical activity outcomes assessed both objectively (accelerometers, pedometers) and subjectively (self-reports), with a statistically significant meta-analysis result for PA (SMD=0.341); (5) Study design - is a systematic review and meta-analysis; (6) Language - English; (7) Accessibility - full text available. None of the exclusion criteria apply.	FALSE			Criteria Error (The AI followed its tuned instructions correctly, but it still led to exclusion of a useful article or the inclusion of one that was arguably invalid. This may reflect either the original criteria being too vague to properly define why certain studies were/were not included, or may reflect the difficulty of AI in intuitive intepretation of instructions due to following its criteria too linearly in a way not as expected for a human)
3	Chances and Limitations of Video Games in the Fight against Childhood Obesity—A Systematic Review	https://doi.org/10.1002/erv.2514	TRUE		TRUE	This systematic review meets all inclusion criteria: (1) Population - focuses on children aged 7-15 with obesity/overweight, clearly within the 5-17 age range with obesity as a central focus; (2) Intervention - assesses digital health interventions including video games (exergames, serious games, gamification, web-based platforms, mobile apps) consistent with WHO digital health definitions; (3) Comparator - studies compared against usual care, no intervention, or non-digital interventions; (4) Outcome - physical activity is explicitly reported throughout, assessed both objectively (accelerometry, pedometry) and subjectively (self-reports, questionnaires) across multiple included studies; (5) Study design - explicitly a systematic review following PRISMA guidelines; (6) Language - written in English; (7) Accessibility - full text is available and provided.	FALSE			AI Error (The AI appeared to not follow its instructions as a human would have. This is generally due to conflation of outcomes and interventions, or not sematically interpreting a standard systematic review as being different from other types of [eg qualitative] systematic reviews)
4	Prevention and treatment of pediatric obesity using mobile and wireless technologies: a systematic review	https://doi.org/10.1111/ijpo.12002	TRUE		TRUE	This paper meets all inclusion criteria: (1) Population: focuses on pediatric obesity prevention/treatment in children aged 5-19 years, largely overlapping with the 5-17 target range; (2) Intervention: explicitly assesses mobile health (mHealth) digital health interventions including SMS, mobile apps, games, wearable sensors, and PDAs consistent with WHO digital health definitions; (3) Comparator: studies within the review include usual care and non-digital comparators; (4) Outcome: physical activity is reported as an outcome throughout, assessed both objectively (accelerometers, pedometers, Actigraph sensors) and subjectively (self-reports via apps); (5) Study design: explicitly a systematic review using PRISMA guidelines; (6) Language: English; (7) Accessibility: full text is available.	FALSE
5	Exergaming as a Strategic Tool in the Fight against Childhood Obesity: A Systematic Review	https://doi.org/10.1155/2013/438364	TRUE		TRUE	This systematic review meets all inclusion criteria: (1) Population - focuses on children and adolescents aged 6-15 years with overweight/obesity; (2) Intervention - assesses exergaming/active video games, which are digital health interventions consistent with WHO definition (gamification, digital/interactive tools); (3) Comparator - compares to sedentary gaming or traditional physical education (non-digital health interventions); (4) Outcome - reports physical activity levels assessed both objectively (accelerometers) and subjectively, as well as energy expenditure; (5) Study design - explicitly a systematic review; (6) Language - published in English; (7) Accessibility - full text is available. No exclusion criteria apply.	FALSE
6	Effectiveness of Text Message Interventions for Weight Management in Adolescents: Systematic Review	https://doi.org/10.2196/15849	TRUE		TRUE	This systematic review meets all inclusion criteria: (1) Population - focuses on adolescents aged 10-19 with overweight/obesity; (2) Intervention - assesses text message interventions (mHealth/mobile health), a digital health intervention per WHO definition, including multicomponent interventions with wearables, apps, and web-based platforms; (3) Comparator - usual care or non-digital control conditions; (4) Outcome - physical activity is reported as a secondary outcome in 4 studies using various instruments (validated PA scale, California Health Interview Survey adapted question, 7-day PA recall, PA questionnaire), with some studies showing significant PA improvements; (5) Study design - systematic review with attempted meta-analysis; (6) Language - English; (7) Accessibility - full text available.	FALSE
7	Mobile health (m‐health) smartphone interventions for adolescents and adults with overweight or obesity	https://doi.org/10.1002/14651858.cd013591.pub2	TRUE		TRUE	This paper meets all inclusion criteria: (1) Population - includes adolescents (aged 13-17) and adults with overweight/obesity, with two studies specifically in adolescents (L'Allemand 2018 with median age 12.6-13.7 years; Vidmar 2019 with median age 15-16 years) with obesity; (2) Intervention - assesses mobile health smartphone applications, which are explicitly digital health interventions per WHO definition; (3) Comparator - includes usual care, no intervention, minimal intervention, and non-digital health interventions (personal coaching); (4) Outcome - physical activity is reported as a primary outcome with multiple measures including MVPA, step counts, accelerometry, and questionnaire-based assessments across multiple studies; (5) Study design - this is a Cochrane systematic review with meta-analysis; (6)	FALSE
8	Systematic Review and Meta-Analysis Examining the Effectiveness of Mobile Health Technologies in Using Self-Monitoring for Pediatric Weight Management	https://dx.doi.org/10.1089/chi.2017.0038	TRUE		TRUE	This paper meets all inclusion criteria: (1) Population - focuses on overweight/obese children and adolescents (ages 5-17 range, mean ages ~8-16 across studies); (2) Intervention - explicitly examines mobile health (mHealth) technologies including text messaging, smartphone apps, pedometers, wearable devices, consistent with WHO digital health intervention definitions; (3) Comparator - includes studies with usual care and non-digital comparators; (4) Outcome - physical activity is reported as a secondary outcome with a dedicated meta-analysis examining PA outcomes (steps per day, active minutes); (5) Study design - systematic review and meta-analysis; (6) Language - English; (7) Accessibility - full text available. No exclusion criteria apply.	FALSE
9	Impact of mobile apps to combat obesity in children and adolescents: A systematic literature review	https://dx.doi.org/10.1111/jspn.12134	TRUE		TRUE	This paper meets all inclusion criteria: (1) Population - focuses on children and adolescents aged 9-19 with obesity/overweight, well within the 5-17 range target; (2) Intervention - explicitly reviews mobile health apps (mHealth), a digital health intervention consistent with WHO definition; (3) Comparator - studies included compare mobile app interventions to usual care, control groups, or non-digital interventions (e.g., handwritten logs, educational manuals); (4) Outcome - physical activity is reported as an outcome across multiple included studies, assessed both objectively (accelerometers, pedometers/step counts) and subjectively (self-reports, questionnaires); (5) Study Design - this is a systematic literature review following PRISMA guidelines; (6) Language - written in English; (7) Accessibility - full text is available and provided.	FALSE
10	Black American and Latinx Parent/Caregiver Participation in Digital Health Obesity Interventions for Children: A Systematic Review	10.3389/fdgth.2021.687648	FALSE	Wrong population	FALSE	While this systematic review focuses on digital health interventions for obesity in children including Black American and Latinx populations aged 2-15, and does include physical activity as a secondary outcome, the review does not report physical activity outcomes in any meaningful way. The results section focuses almost entirely on parent/caregiver participation metrics, dietary outcomes, and weight status outcomes. Physical activity is mentioned as a measured outcome in the inclusion criteria and briefly referenced in the discussion, but no actual physical activity data or findings are synthesized or reported from the included studies. The paper explicitly states that only dietary and weight status outcomes showed significant changes, with no physical activity outcome data presented in the results tables or narrative synthesis. Therefore, the exclusion criterion of 'No report on physical activity' applies.	FALSE
11	Effectiveness of mobile health interventions targeting parents to prevent and treat childhood Obesity: Systematic review	10.1016/j.pmedr.2022.101940	FALSE	Wrong population	FALSE	The intervention is solely aimed at parents as the agents of change (mobile health apps installed on parents' devices), not directly targeting children/adolescents with obesity. The exclusion criteria explicitly state that the intervention should be excluded if it is 'solely aimed at a different population than the desired one (ie, at parents).' While the review does include children with obesity as the target population for outcomes, the digital health intervention itself is exclusively delivered to and through parents, meeting the exclusion criterion.	FALSE
12	Mobile apps for weight management in children and adolescents: An updated systematic review	10.1016/j.pec.2021.01.035	FALSE	Wrong population	TRUE	This systematic review meets all inclusion criteria: (1) Population - focuses on children and adolescents ≤18 years with obesity/overweight; (2) Intervention - assesses mobile app-based digital health interventions consistent with WHO mHealth definition; (3) Comparator - includes usual care and traditional weight loss programs as comparators; (4) Outcome - reports physical activity outcomes (step counts, PA levels) as secondary outcomes across multiple included studies; (5) Study design - explicitly a systematic review following PRISMA guidelines; (6) Language - English; (7) Accessibility - full text available. No exclusion criteria apply: the population is school-aged children and adolescents with obesity, digital health interventions are clearly present, physical activity is reported, and it is a systematic review rather than an excluded study design.	TRUE	This review was explicitly including studies with 'Healthy children and adolescents 18 years old and younger'. However, at least one of its studies assessed included obese patients. It later states, "However, as one study [42] revealed, BMI levels changed towards healthier levels for both the overweight/obese group and the underweight subjects while healthy subjects remained in the healthy range, these results minimally support the feasibility of mobile ﬁtness applications reducing obesity levels." The AI was instructed: "A review should not necessarily be excluded just because it assesses a non-obese population so long as obese children/adolescents are a large focus", however the exclusion criteria states: "Largely focuses on participants outside the 5-17 age range or large focus on those not obese at baseline. A major focus on healthy children/adolescents over obese ones warrants exclusion." It is clear that the obese discussion was rather minor in this essay, so the AI was incorrect to include it	AI Error
13	Parent-Focused Childhood and Adolescent Overweight and Obesity eHealth Interventions: A Systematic Review and Meta-Analysis	10.2196/jmir.5893	FALSE	Wrong population	FALSE	The intervention is solely aimed at parents as the primary agent of change, which meets the exclusion criterion: 'the intervention is solely aimed at a different population than the desired one (ie, at parents).' The review explicitly focuses on parent-focused eHealth interventions where parents or carers are the agents of change, not the children/adolescents themselves. While children are sometimes involved secondarily, the defining characteristic of all included studies is parental agency, making this a parent-targeted rather than child/adolescent-targeted digital health intervention review.	FALSE
14	Efficacy of technology-based interventions for obesity prevention in adolescents: A systematic review	10.2147/AHMT.S39969	FALSE	Wrong population	TRUE	This paper meets all inclusion criteria: (1) Population: focuses on adolescents aged 10-19 with obesity/overweight, with meaningful analysis of this group; (2) Intervention: assesses technology-based interventions including Internet-based tools, active video games, mobile health apps, and social media - consistent with WHO digital health intervention definition; (3) Comparator: studies included compare intervention groups against control groups or pre-post designs; (4) Outcome: physical activity is explicitly reported as a secondary outcome across multiple included studies, with 6/11 studies showing improved PA outcomes; (5) Study design: explicitly a systematic review conducted following PRISMA guidelines; (6) Language: English; (7) Accessibility: full text is available. No exclusion criteria are triggered.	TRUE	This study focuses more on 'obesity prevention'. While it does state BMI evaluation was a requirement of the studies, it does not require its included studies to explicitly contain obese/overweight participants and therefore presumably is a combined pool. Although the authors of the umbrella review do include combined pools, it can still be argued they were warranted to exclude this one. The AI describes that this review focuses on adolescents 'with obesity' when it is much more explicitly about 'obesity prevention' which means the included population not necessarily need to be obese to begin with.	AI Error
15	Effects of Mobile Health Including Wearable Activity Trackers to Increase Physical Activity Outcomes Among Healthy Children and Adolescents: Systematic Review	10.2196/mhealth.8298	FALSE	Wrong population	FALSE	The population studied consists of healthy children and adolescents, not those with obesity. The title explicitly states "Healthy Children and Adolescents" and the abstract confirms the focus is on general PA promotion in healthy youth. While the inclusion criteria allow some flexibility for non-obese populations, the exclusion criteria specify that a major focus on healthy children/adolescents over obese ones warrants exclusion. This review has no meaningful analysis of obese/overweight children and adolescents, making it ineligible for inclusion in a systematic review focused on digital health interventions for physical activity in children and adolescents with obesity.	FALSE
16	Interventions to prevent obesity in children aged 12 to 18 years old	10.1002/14651858.CD015330.pub2	FALSE	Wrong population	FALSE	This Cochrane systematic review focuses on prevention of obesity in adolescents aged 12-18, assessing dietary and activity interventions. While it meets several criteria (SR design, adolescent population, physical activity outcomes), it fails the intervention criterion: the review does not assess digital health interventions as defined by WHO (telemedicine, wearable tracking devices, web-based platforms, gamification, mobile health apps/text messages, AI-driven behavioural tools). The interventions assessed are general dietary and physical activity/sedentary behaviour interventions delivered in schools, homes, communities, and primary care settings, with no specific focus on or analysis of digital health components. Therefore, it must be excluded.	FALSE
17	Effectiveness of mHealth App-Based Interventions for Increasing Physical Activity and Improving Physical Fitness in Children and Adolescents: Systematic Review and Meta-Analysis	10.2196/51478	FALSE	Wrong population	TRUE	This paper meets all inclusion criteria: (1) Population - includes children and adolescents aged 3-18 years, with 32% of studies focusing on overweight/obese participants, and meaningful analysis of this subgroup including subgroup analyses on BMI; (2) Intervention - explicitly assesses mHealth app-based interventions (mobile health apps on smartphones/tablets), consistent with WHO digital health intervention definitions; (3) Comparator - includes usual care, no intervention, and active controls; (4) Outcome - physical activity (TPA, MVPA, SB) is a primary outcome with both objective and subjective measurement reported throughout; (5) Study design - systematic review and meta-analysis; (6) Language - English; (7) Accessibility - full text available. While the majority of included studies focus on healthy children rather than obese ones, obese/overweight children constitute a meaningful sub	TRUE	The population includes a mix of obese and non-obese adolescents. Given that the authors of the umbrella review opted to include similar mixed studies, such as 'Exergaming as a Strategic Tool in the Fight against Childhood Obesity: A Systematic Review' which is not primarily focused on obese populations, forcing the AI to match its results would mean they would also probably want to include this one	Criteria Error
18	Effectiveness of eHealth Interventions Promoting Physical Activity in Children and Adolescents: Systematic Review and Meta-Analysis	10.2196/41649	FALSE	Wrong population	TRUE	This systematic review and meta-analysis meets all inclusion criteria: (1) Population includes children and adolescents aged 5-17, with 25% of studies specifically including children with overweight/obesity; (2) Interventions are eHealth/digital health interventions (apps, exergames, web-based, text messages, telephone-delivered, multicomponent) consistent with WHO digital health definitions; (3) Comparators include usual care, waitlist, and no/minimal intervention; (4) Physical activity outcomes are reported (MVPA, steps/day, counts/min, LPA) both objectively and subjectively; (5) Study design is a systematic review and meta-analysis; (6) Written in English; (7) Full text is available. While the majority of included studies focus on healthy children/adolescents, obesity is a meaningful focus with dedicated studies and sensitivity analyses, and the review does	TRUE	Once more, the population did have studies with explicitly obese teens, but in interpretation of pooled PA changes, this is not separated. It is reasonable to exclude this study, but the AI had to get instructions that led to its inclusion in order to include the same 9 studies from the umbrella review, leading to a criteria error	Criteria Error
19	Efficacy of Emerging Technologies to Manage Childhood Obesity	10.2147/DMSO.S357176	FALSE	Wrong outcome	FALSE	This paper is a systematic review of primary studies (not a systematic review of reviews/umbrella review), and critically, it does not meet the study design inclusion criteria for an umbrella review context. More importantly, the exclusion criteria specify that "other reviews" that are not SRs or MAs should be excluded - however this is actually a SR. The key issue is that this SR excludes reviews from its own inclusion criteria and focuses on RCTs and interventions, making it a primary SR. However, the fundamental disqualifying factor is that physical activity is not systematically reported as an outcome across the included studies - while some studies mention PA, the review does not synthesize PA outcomes. Additionally, many included studies focus on healthy children rather than obese/overweight children specifically, and several ML-based studies focus on screening/prediction rather than intervention with a comparator of usual care or non-digital health. The comparator criterion is	FALSE
20	Web-based weight management programs for children and adolescents: A systematic review of randomised controlled trial studies	10.1097/ANS.0b013e3181b0d6ef	FALSE	Wrong outcome	TRUE	This paper meets all inclusion criteria: (1) Population: focuses on overweight/obese children and adolescents aged 8-18 years; (2) Intervention: web-based/Internet digital health interventions consistent with WHO digital health definition; (3) Comparator: includes usual care and non-digital control groups; (4) Outcome: physical activity is reported as an outcome across multiple included studies (e.g., self-reported PA, PA-related cognitive-behavioral skills); (5) Study design: systematic review of RCTs; (6) Language: English; (7) Accessibility: full text available.	TRUE	The umbrella review authors noted 'wrong outcome' as reason for exclusion, but this review has a section that explicitly describes: "Outcome variables measured were BMI, self-efficacy and intentions,34 and self-reported physical activity.35 Both intervention and control groups showed significant changes in physical activity intentions (P < .05 for both) and self-efficacy (P < .01 for both). Interestingly, the control group showed a larger increase in physical activity intentions (F1,315 = 13.53, P ≤ .001). Self-reported physical activity also increased only in the control group (t159 = 3.21, P = .002). " With self reported PA being an explicit inclusion criteria for outcomes, and with PA being a secondary or incidentally reported result in some of the included reviews, it can be questioned why this review was excluded for this reason.	Human Error
21	Effectiveness of Information and Communication Technology on Obesity in Childhood and Adolescence: Systematic Review and Meta-analysis	10.2196/29003	FALSE	Wrong outcome	TRUE	This systematic review and meta-analysis meets all inclusion criteria: (1) Population: focuses on children and adolescents aged <18 with obesity/overweight; (2) Intervention: assesses ICT interventions including web-based platforms, mobile apps, telehealth, and SMS - consistent with WHO digital health intervention definitions; (3) Comparator: includes usual care, waitlist control, and non-digital lifestyle modification comparators; (4) Outcome: physical activity is reported as a secondary/behavioral outcome across multiple included studies (e.g., physical activity monitoring, screen time, sedentary behavior); (5) Study design: systematic review and meta-analysis; (6) Language: English; (7) Full text is available.	TRUE	Regarding PA as an outcome, this review only notes "Five of the included 10 studies also reported results on behavioral changes. Some studies have shown that there were no significant intervention effects on sedentary time [33], physical activity [33,38], consumption of fruits and vegetables, and sugar-sweetened beverages [33,39]." This can be argued as relatively insufficient to warrant inclusion as it is very incedental. It should be noted that the AI did appear to follow its instructions though, with outcome requiring: "Outcome: Reports somewhere outcomes concerning physical activity (PA) levels, assessed objectively (eg accelerometers, pedometers) or subjectively (eg self-reports). Physical Activity does not have to be the primary outcome nor systematically assessed, but it must be at least reported, for example discussed as a secondary or incidentally reported outcome." This was changed to be like this as by the umbrella review authors' defined outcomes, many of their included studies get rejected due to not reporting PA as a primary outcome (but rather secondary or incidental). Still, it is clear to see why this particular review would be rejected and seems to highlight a fundamental lack of intuition in AI inclusion where it typically follows its instructions by the exact letter and not by 'vibes' like a human might.	Criteria Error
22	The Effectiveness of Wearable Devices as Physical Activity Interventions for Preventing and Treating Obesity in Children and Adolescents: Systematic Review and Meta-analysis	10.2196/32435	FALSE	Wrong outcome	TRUE	This systematic review and meta-analysis meets all inclusion criteria: (1) Population: children and adolescents aged 6-18 with overweight/obesity as a key focus; (2) Intervention: wearable devices (pedometers, wristbands, accelerometers) are digital health interventions per WHO definition; (3) Comparator: control groups (usual care/no intervention); (4) Outcome: physical activity is a core outcome measure used as the intervention mechanism, with obesity-related anthropometric outcomes reported; (5) Study design: systematic review and meta-analysis; (6) Language: English; (7) Full text is available.	TRUE	Physical activity is an intervention, not an outcome in this study. It was correct to exclude on an outcomes basis. The AI appears to have conflated this; explicit description of what is and isn't an outcome may be warranted	AI Error
23	A systematic review and meta-analysis of school-based interventions with health education to reduce body mass index in adolescents aged 10 to 19 years	10.1186/s12966-020-01065-9	FALSE	Wrong outcome/intervention	FALSE	The paper focuses on school-based health education interventions to reduce BMI in adolescents, but critically excludes studies focusing specifically on adolescents with obesity ("Studies focusing only on specific groups (e.g. adolescents with obesity, or specific medical conditions) were excluded"). The population is general adolescents, not those with obesity. Additionally, while digital interventions are mentioned as a component in some included studies, the review is not focused on digital health interventions - it is primarily about school-based health education broadly. The primary outcome is BMI/BMI z-score, not physical activity. While physical activity is mentioned as a secondary outcome in some studies, the systematic review itself does not report physical activity as an outcome. These factors together mean the paper does not meet the inclusion criteria for population (obesity focus) or primary systematic assessment of digital health interventions with physical activity outcomes.	FALSE
24	Effectiveness of utilising step-monitoring devices to prevent and treat obesity in children and adolescents: A systematic review and meta-analysis.	10.1177/20552076241272589	FALSE	Wrong outcomes	TRUE	This systematic review and meta-analysis meets all inclusion criteria: (1) Population: children and adolescents aged 3-18 years with a focus on overweight/obesity, with average age 12.1 years - well within the 5-17 range; (2) Intervention: step-monitoring devices (pedometers, wristbands, smartphone apps) are digital health interventions consistent with WHO definition; (3) Comparator: usual care/no intervention/control groups without step-monitoring devices; (4) Outcome: while primary outcomes are obesity-related anthropometric measures, physical activity is inherently measured and reported as the mechanism of intervention (steps per day are objectively measured), and PA promotion is the core intervention mechanism with step counts reported throughout; (5) Study design: explicitly a systematic review and meta-analysis; (6) Language: English; (7) Accessibility: full text available	TRUE	Once Again, physical activity was an intervention, not an outcome. This study should be rejected for outcomes	AI Error
25	Physical Activity Promotion: Highlights from the 2018 Physical Activity Guidelines Advisory Committee Systematic Review	10.1249/MSS.0000000000001945	FALSE	Wrong population	FALSE	This paper is a narrative summary/highlight article of the 2018 Physical Activity Guidelines Advisory Committee Systematic Review, focused on the general population across all age groups. It does not specifically focus on children/adolescents with obesity as a population. While it briefly mentions youth interventions and smartphone apps in youth, obesity in children/adolescents is not a meaningful focus. Furthermore, the paper itself is not a systematic review or meta-analysis - it is a narrative overview/summary article of a broader advisory committee report, which would fall under "other reviews" or commentary-type publications that do not meet the study design inclusion criteria.	FALSE
26	Gamification for the Improvement of Diet, Nutritional Habits, and Body Composition in Children and Adolescents: A Systematic Review and Meta-Analysis	10.3390/nu13072478	FALSE	Wrong intervention	FALSE	While this systematic review and meta-analysis examines gamification interventions in children and adolescents and includes some discussion of physical activity, the primary focus is on dietary habits, nutritional knowledge, and body composition. Critically, the exclusion criteria of the review itself explicitly excluded studies combining interventions with physical activity. Physical activity outcomes are not reported as an outcome in the included studies - it is only briefly mentioned in the introduction as a general health concern. The review does not report physical activity levels as an outcome (neither objectively nor subjectively measured), which is a required inclusion criterion for this umbrella review.	FALSE
27	Efficacy of text messaging-based interventions for health promotion: A meta-analysis	10.1016/j.socscimed.2013.08.003	FALSE	Wrong population	FALSE	While this meta-analysis covers text messaging as a digital health intervention and includes some studies on physical activity and childhood obesity-related behaviors, it does not meet the population criterion. The review predominantly focuses on young adult and adult populations (mean age across all studies = 29.17 years), with only one study directed toward children. The population of children and adolescents with obesity aged 5-17 is not a meaningful focus of this review, making it ineligible for inclusion.	FALSE
28	Harnessing technological solutions for childhood obesity prevention and treatment: a systematic review and meta-analysis of current applications	10.1038/s41366-021-00765-x	FALSE	Wrong intervention	FALSE	While this paper is a systematic review and meta-analysis of digital health interventions for pediatric obesity (ages 1-18) meeting most inclusion criteria, it does not report physical activity as an outcome. The review explicitly focuses on weight/adiposity outcomes (BMIz, body fat percentage, fat mass index) as its primary and only synthesized outcomes. Although physical activity is mentioned as a weight-related behavior in the discussion (referencing other reviews that found effects on PA), the present review itself does not report, synthesize, or even incidentally present physical activity outcome data from the included studies. The exclusion criterion of "no report on physical activity" therefore applies.	FALSE
29	Assessing the Internal and External Validity of Mobile Health Physical Activity Promotion Interventions: A Systematic Literature Review Using the RE-AIM Framework	10.2196/jmir.2745	FALSE	Wrong population	FALSE	The paper is a systematic review of mHealth physical activity promotion interventions, but it does not focus on children and adolescents with obesity. The population includes "any age" participants, and while 11 of 15 trials focused on children, there is no specific focus on obesity as a condition. The review does not assess digital health interventions specifically for obese children/adolescents, and obesity is not a meaningful focus of the analysis. The paper fails the population inclusion criterion.	FALSE
30	Electronic media in obesity prevention in childhood and adolescence	10.1007/s00103-016-2455-z	FALSE	Full text not in English	FALSE	The paper is written in German, not English, which meets the language exclusion criterion. The full text is entirely in German language, making it ineligible for inclusion in this English-language systematic review.	FALSE
31	Effects of Family-Based Interventions Using Mobile Apps on Youth's Physical Activity: A Systematic Review	10.3390/jcm11164798	FALSE	Wrong population	FALSE	While this systematic review assesses digital health interventions (mobile apps, wearables) for physical activity in youth aged 3-17, it does not specifically focus on children/adolescents with obesity. The population criteria requires obesity to be a large focus - this review focuses on general youth populations in family-based settings, with obesity being only incidentally mentioned in one or two included studies. The review does not meaningfully analyze obese children/adolescents as a primary population focus, which fails the inclusion criteria requiring obesity to be a substantial component of the population analyzed.	FALSE
32	A Meta-analysis: The Prevention of Obesity in School Children		FALSE	Study Not Available	FALSE	Full text not available, which meets the exclusion criterion of full-text not accessible.	FALSE
33	Efficacy of interventions that use apps to improve diet, physical activity and sedentary behaviour: a systematic review	10.1186/s12966-016-0454-y	FALSE	Wrong population	FALSE	While this systematic review covers app-based digital health interventions and reports physical activity outcomes, it explicitly excludes interventions targeting obesity treatment/management (focusing only on disease prevention). Only 4 of 27 studies targeted children/adolescents, and none specifically focused on children/adolescents with obesity. The review explicitly states it excluded "app interventions relating to chronic disease treatment" including obesity, meaning the obese pediatric population - a core requirement - is not meaningfully analyzed.	FALSE
34	Strategies and effects of digital interventions in overweight and obesity treatments in children and adolescents—a systematic review	10.1007/s00103-022-03512-3	FALSE	Full text not in English	FALSE	The paper is written in German, not English. Despite the title appearing in English, the full text of this systematic review is entirely in German, which meets the exclusion criterion of not being in English.	FALSE
35	A Systematic Review and Meta-Analysis of Interventions for Paediatric Obesity Using Mobile Technology	10.3233/978-1-61499-658-3-491	FALSE	Wrong intervention	TRUE	This paper meets all inclusion criteria: (1) Population - focuses on pediatric obesity in elementary school children (ages roughly 5-17, overweight/obese); (2) Intervention - assesses mobile technology interventions (smartphones, text messages, pedometers/accelerometers) consistent with WHO digital health definition; (3) Comparator - includes control groups (pre/post and RCT designs with comparison groups); (4) Outcome - reports physical activity outcomes including daily exercise measured with pedometers/accelerometers; (5) Study design - systematic review and meta-analysis; (6) Language - English; (7) Accessibility - full text available. No exclusion criteria apply.	TRUE	This paper defines its intervention as 'mobile technology', including using text messaging and similar. It seems to fit the umbrella study's inclusion definition of 'mobile health (apps, text messages)', although notably this study is somewhat vague exactly what it means by 'mobile technology'. Either way, it does not generally seem excludable based on its intervention	Human Error
36	Promotion of healthy nutrition and physical activity lifestyles for teenagers: A systematic literature review of the current methodologies	10.3390/jpm10010012	FALSE	Wrong population	FALSE	The paper does not focus on children/adolescents with obesity as a population - it reviews mobile health interventions for general teenagers aged 13-18 for healthy lifestyle promotion without obesity as a primary focus. Additionally, the included studies are primary research studies (not systematic reviews or meta-analyses), making this a systematic review of primary studies rather than an umbrella review of systematic reviews/meta-analyses as required by the inclusion criteria.	FALSE
37	Mobile Health for Paediatric Weight Management: Systematic Scoping Review	10.2196/16214	FALSE	Wrong study design	TRUE	This paper meets all inclusion criteria: (1) Population - focuses on children and adolescents ≤18 years with overweight/obesity; (2) Intervention - assesses mHealth interventions (SMS, apps, wearables) consistent with WHO digital health definitions; (3) Comparator - includes usual care and non-digital comparators within included studies; (4) Outcome - physical activity is reported as an outcome across multiple included studies, assessed both objectively (accelerometers, wearables) and subjectively (self-report questionnaires); (5) Study design - systematic scoping review qualifies as a systematic review; (6) Language - English; (7) Accessibility - full text available. No exclusion criteria apply.	TRUE	This paper is defined as a 'systematic scoping review' which does not fit exactly the criteria of 'systematic review', which means it is likely more incorrect to include based on the study criteria. More specificity in what is meant by 'Systematic Review' would have helped the AI, but as of now it seems like it was mistaken to include this.	AI Error
39	Process evaluations of early childhood obesity prevention interventions delivered via telephone or text messages: a systematic review	10.1186/s12966-020-01074-8	FALSE	Wrong population	FALSE	This systematic review focuses on early childhood obesity prevention interventions delivered to caregivers/parents of children aged 0-5 years. The population of interest is infants and very young children (pre-birth to 5 years), which does not meaningfully overlap with the required 5-17 age range for the umbrella review. Additionally, the interventions are directed at parents/caregivers rather than the children themselves, and the review does not include analysis of a school-aged adolescent population. While physical activity is mentioned as an outcome in some studies, the primary exclusion reason is that the population is largely outside the 5-17 age range and the interventions target parents rather than children/adolescents with obesity.	FALSE
40	Effects of Smartphone-Based Interventions on Physical Activity in Children and Adolescents: Systematic Review and Meta-analysis	10.2196/22601	FALSE	Wrong population	FALSE	While this systematic review and meta-analysis meets several criteria (correct age range 6-18 years, digital health interventions via smartphones, PA outcomes, SR/MA design, English language), it does not meet the population criterion for obesity. The review focuses on the general population of children and adolescents without a specific focus on those with obesity. The conclusion even notes that future studies are needed for "children who are overweight and obese," indicating obesity was not a meaningful focus of this review. The exclusion criteria specify that a major focus on healthy children/adolescents over obese ones warrants exclusion.	FALSE
41	Effects of eHealth Interventions on 24-Hour Movement Behaviours Among Preschoolers: Systematic Review and Meta-Analysis	10.2196/52905	FALSE	Wrong population	FALSE	This systematic review and meta-analysis focuses exclusively on preschool children aged 2-6 years. The inclusion criteria explicitly state interventions targeting preschool children aged 2 to 6 years, and there is no adolescent component (5-17 year age range) in the analysis. While there is minimal overlap with the lower end of the desired age range (5-6 years), the clear and exclusive focus is on preschoolers without any meaningful analysis of school-aged children or adolescents with obesity. Additionally, the population studied is not specifically obese children - it is general preschool populations. The exclusion criteria state that a clear emphasis on younger children without any adolescent component would lean towards exclusion, which applies here.	FALSE
42	Usability of Mobile Phones in Physical Activity-Related Research: A Systematic Review	https://doi.org/10.1080/19325037.2015.1044141	FALSE	Wrong population	FALSE	While this systematic review covers mobile phone-based digital health interventions for physical activity, it does not focus on children and adolescents with obesity. The review primarily examines adults (71% of studies) across general health enhancement, weight loss/management, and chronic disease management contexts. The population of children/adolescents with obesity is not a meaningful focus of this review, and obesity in the pediatric population is not specifically analyzed. The paper fails to meet the population inclusion criteria.	FALSE
43	Social marketing approaches to nutrition and physical activity interventions in early care and education centres: a systematic review	10.1111/obr.12596	FALSE	Wrong population	FALSE	This systematic review focuses on children aged 0-5 years in early care and education settings, which largely falls outside the target age range of 5-17 years. Additionally, the review does not assess digital health interventions (no telemedicine, wearables, apps, gamification, etc.) - it focuses on social marketing benchmark criteria applied to nutrition and physical activity interventions. The population and intervention criteria are not met.	FALSE
44	Maintenance interventions for overweight or obesity in children: a systematic review and meta-analysis	10.1111/obr.12664	FALSE	Wrong outcomes	FALSE	While this systematic review and meta-analysis focuses on children and adolescents with overweight/obesity and includes some digital health interventions (SMS, telemedicine, text messaging), the primary outcome is BMI-Z-score/weight maintenance, not physical activity. Physical activity is not reported as an outcome - neither as primary, secondary, nor incidentally reported outcome. The review does not report PA levels assessed objectively or subjectively. Therefore, the paper fails the outcome inclusion criterion requiring at least some report on physical activity outcomes.	FALSE
45	The effectiveness of physical activity interventions for low-income and ethnic minority children and youths: A meta-analysis	10.1123/jpah.2018-0648	FALSE	Wrong population	FALSE	While this is a meta-analysis reporting physical activity outcomes in children and adolescents aged 3-17, it does not meet the inclusion criteria because: (1) the population focus is on low-income and ethnic minority children/adolescents generally, not specifically those with obesity - obesity is mentioned only incidentally as a health risk factor, not as a defining characteristic of the study population; (2) critically, the interventions assessed do not specifically focus on digital health interventions as defined by WHO - technology is only one minor moderator variable examined, and the majority of included studies do not involve digital health interventions; (3) the comparator and intervention structure does not align with the review focus on digital health interventions for obesity management. The paper is primarily about PA interventions for socioeconomically disadvantaged youth broadly, with technology being a peripheral moderator rather than the central intervention focus.	FALSE
46	Use and effectiveness of social-media-delivered weight loss interventions among teenagers and young adults: A systematic review	10.3390/ijerph18168493	FALSE	Wrong population	FALSE	The population studied is teenagers and young adults aged 13-35, which extends well beyond the 5-17 age range required. The review does not focus specifically on children/adolescents with obesity but rather on a broader young adult population. Additionally, while physical activity is mentioned as a variable in some included studies, it is not a consistent outcome across the review. The review also does not focus specifically on obese populations but rather on weight loss interventions more broadly among a mixed-age young adult group.	FALSE
47	Obesity Management Solutions in Rural Communities	10.1007/s12170-023-00733-2	FALSE	Wrong study design	FALSE	This paper is a narrative review (not a systematic review or meta-analysis) focusing on obesity management in rural communities. It does not meet the study design inclusion criteria requiring a systematic review or meta-analysis. Additionally, the primary focus is on adult populations with only limited discussion of school-based interventions in children, and there is no systematic synthesis of digital health interventions specifically for children/adolescents with obesity. Physical activity is only incidentally mentioned.	FALSE
48	Parent‐only interventions for childhood overweight or obesity in children aged 5 to 11 years	10.1002/14651858.CD012008	FALSE	Wrong intervention	FALSE	This systematic review focuses on parent-only interventions for childhood obesity in children aged 5-11 years. The intervention is directed solely at parents, not at children/adolescents directly. The exclusion criteria specify that the intervention should not be solely aimed at a different population than the desired one (i.e., at parents). Additionally, there is no clear digital health intervention assessed - the review focuses on diet, physical activity and behavioural interventions delivered to parents only, with no meaningful assessment of digital health interventions as defined by WHO (telemedicine, wearable devices, web-based platforms, gamification, mobile health, AI-driven tools). While one trial mentions interactive voice response (IVR), this is incidental and the review does not systematically assess digital health interventions.	FALSE
49	Use of Mobile Phone App Interventions to Promote Weight Loss: Meta-Analysis	10.2196/17039	FALSE	Wrong population	FALSE	The meta-analysis focuses predominantly on adults (mean ages ranging from 28.1 to 44.9 years in most studies), with only one study (Smith 2014) involving children/adolescents (mean age 12.7 years). The population is largely adults with overweight/obesity, not children and adolescents aged 5-17 with obesity. The review does not provide meaningful separate analysis for the pediatric/adolescent obese population, making it fail the population inclusion criterion.	FALSE
50	Systematic Review of Text-Messaging Interventions to Promote Healthy Behaviours in Paediatric and Adolescent Populations: Implications for Clinical Practice and Research	10.1111/j.1741-6787.2011.00239.x	FALSE	Wrong population	FALSE	While this systematic review covers text-messaging digital health interventions in paediatric and adolescent populations and does report physical activity as an outcome in some included studies, it fails the population criterion as it does not focus on children/adolescents with obesity. The reviewed studies target populations with type 1 diabetes, liver transplant patients, and general healthy adolescents - not obese children/adolescents. Obesity is not a focus of this review, and there is no meaningful analysis of an obese paediatric population.	FALSE
51	Caregiver involvement in interventions for improving children's dietary intake and physical activity behaviours	10.1002/14651858.CD012547.pub2	FALSE	Wrong intervention	FALSE	This is a systematic review of RCTs examining caregiver involvement in dietary and physical activity interventions for children. It fails inclusion criteria on multiple grounds: (1) The intervention focus is on caregiver involvement as the key variable (child+caregiver vs child-only), not digital health interventions per the WHO definition - while one study mentions online modules and another webinars, these are incidental rather than the focus of the review; (2) The population explicitly excludes children with pre-existing conditions including obesity as a treatment population, and the review focuses on general/healthy populations for prevention rather than children with obesity; (3) The comparator is child-only interventions vs child+caregiver interventions, not usual care or non-digital health interventions in the relevant sense. The review does not meaningfully assess digital health interventions for obese children/adolescents.	FALSE
52	The effectiveness of web-based programs on the reduction of childhood obesity in school-aged children: A systematic review	10.11124/jbisrir-2012-248	FALSE	Wrong outcomes	FALSE	This paper is a systematic review protocol, not a completed systematic review. Additionally, the outcomes focus on measures of obesity (BMI, body weight, waist circumference) and do not include physical activity as a reported outcome. The inclusion criteria for outcomes explicitly states only obesity measures, with no mention of physical activity outcomes being assessed or reported.	FALSE
53	Effectiveness of school-based eHealth interventions to prevent multiple lifestyle risk behaviours among adolescents: a systematic review and meta-analysis	10.1016/S2589-7500(19)30088-3	FALSE	Wrong population	FALSE	The study population is general adolescents (aged 11-18) without a focus on obesity. While obesity is mentioned incidentally, the review focuses on school-based eHealth interventions for multiple lifestyle risk behaviours in the general adolescent population, not specifically children/adolescents with obesity. The inclusion criteria require that obesity be a large focus of the population studied, which is not the case here.	FALSE
55	Interventions to prevent obesity in school-aged children 6-18 years: An update of a Cochrane systematic review and meta-analysis including studies from 2015-2021	10.1016/j.eclinm.2022.101635	FALSE	Wrong intervention	FALSE	This systematic review focuses on obesity prevention interventions in school-aged children (6-18 years), primarily targeting weight outcomes (BMI). While it includes some digital health interventions incidentally (e.g., telehealth classified as home-based, some technology-based interventions), the review does not specifically assess digital health interventions as defined by WHO criteria. More critically, the review explicitly excludes studies targeting children who are overweight or obese at baseline ("Trials that only enrolled children who were overweight or obese...were excluded"), meaning the population focus is on prevention in general/healthy-weight children rather than treatment/intervention in children with obesity. This fails the population inclusion criterion requiring a focus on children/adolescents with obesity.	FALSE
56	Effectiveness of multiple eHealth-delivered lifestyle strategies for preventing or intervening overweight/obesity among children and adolescents: A systematic review and meta-analysis	10.3389/fendo.2022.999702	FALSE	Wrong outcomes	FALSE	While this systematic review and meta-analysis meets most inclusion criteria (population aged 6-18 with overweight/obesity, digital health interventions, appropriate comparators, correct study design, English language), it does not report physical activity as an outcome. The primary outcomes are obesity-related anthropometric measures (BMI, BMI Z-score, waist circumference, body weight, body fat%). Although physical activity is mentioned as a component of the lifestyle interventions, it is not reported as an outcome measure anywhere in the results or meta-analysis. The exclusion criterion of "No report on physical activity" therefore applies.	FALSE
57	Technology-based counselling in the management of weight and lifestyles of obese or overweight children and adolescents: A descriptive systematic literature review	10.1080/17538157.2017.1353997	FALSE	Wrong study design	TRUE	This systematic review meets all inclusion criteria: (1) Population: focuses on obese/overweight children and adolescents below 18 years; (2) Intervention: assesses technology-based counseling interventions including internet programs, interactive multimedia games, text messages, CD-ROMs, and active video games consistent with WHO digital health interventions; (3) Comparator: includes control groups receiving usual care or no intervention; (4) Outcome: explicitly reports physical activity outcomes both objectively (pedometers, accelerometers) and subjectively (self-reports); (5) Study design: systematic literature review; (6) Language: English; (7) Full text is available.	TRUE	This study defines itself as a 'descriptive systematic literature review', which is a more qualitatively alternative to a more standard 'systematic review'. The AI actually recognizes this quality in its explanation but does not discern it as being different than 'Systematic Review' which is defined in the inclusion criteria. This could likely be fixed with more explicit criteria for it, but as of now, it is understandable why this study was not included	AI Error
58	Family-based childhood obesity prevention interventions: a systematic review and quantitative content analysis	10.1186/s12966-017-0571-2	FALSE	Wrong intervention	FALSE	This is a systematic review with quantitative content analysis of family-based childhood obesity prevention interventions. While it meets some criteria (children/adolescents with obesity, reports physical activity as a behavioral domain, systematic review design, English language), it fails the digital health intervention criterion. The review includes technology-based delivery as one component (only 23% of interventions used technology), but the review itself is not focused on digital health interventions per the WHO definition. The primary focus is on family-based interventions broadly, with technology being a minor subcomponent. Additionally, the review focuses on obesity prevention rather than treatment in obese children, and critically, it does not assess digital health interventions as a primary focus nor does it provide meaningful synthesis of digital health intervention outcomes for physical activity in obese children/adolescents specifically.	FALSE
59	Internet of things-Enabled technologies as an intervention for childhood obesity: A systematic review	10.1371/journal.pdig.0000024	FALSE	Wrong study design	FALSE	This paper is a systematic review of IoT-enabled technologies for childhood obesity and does include digital health interventions and physical activity outcomes in children. However, it fails the study design inclusion criterion because it is a systematic review of primary studies (not a systematic review of reviews/umbrella review), and more critically, the included studies are primary studies (RCTs, cohort studies, system designs, etc.) rather than systematic reviews or meta-analyses. The umbrella review requires the included papers to themselves be systematic reviews or meta-analyses. This paper synthesizes primary studies, not SRs/MAs, so it does not meet the study design criterion for inclusion in an umbrella review.	FALSE
60	Diet, physical activity and behavioural interventions for the treatment of overweight or obese children from the age of 6 to 11 years	10.1002/14651858.CD012651	FALSE	Wrong intervention	FALSE	This systematic review focuses on diet, physical activity, and behavioural interventions for overweight/obese children aged 6-11 years. While it does include physical activity as an outcome and covers an obese paediatric population, it does not specifically assess digital health interventions as defined by WHO (telemedicine, wearable devices, web-based platforms, gamification, mobile health apps, AI-driven tools). The interventions reviewed are primarily traditional face-to-face behavioural, dietary, and physical activity programmes. Although a small number of included trials may have digital components (e.g., Davis 2013 telemedicine, de Niet 2012 SMS), the review itself is not focused on digital health interventions and does not systematically assess or synthesise digital health interventions as a category, making it fail the intervention inclusion criterion.	FALSE
61	Diet, physical activity, and behavioural interventions for the treatment of overweight or obesity in preschool children up to the age of 6 years	10.1002/14651858.CD012105	FALSE	Wrong intervention	FALSE	The review focuses exclusively on preschool children up to age 6 years, which falls outside the required population range (school-aged children/adolescents 5-17 with obesity). The exclusion criteria specify that a clear emphasis on younger children without any adolescent component warrants exclusion. Additionally, no digital health interventions (as per WHO definition) are assessed in this review - interventions are diet, physical activity, and behavioural components delivered face-to-face.	FALSE
62	Smartphone Interventions for Weight Treatment and Behavioural Change in Paediatric Obesity: A Systematic Review	10.1089/tmj.2014.0197	FALSE	Wrong intervention	TRUE	This systematic review meets all inclusion criteria: (1) Population: focuses on overweight/obese children and adolescents aged 7-17 years; (2) Intervention: assesses smartphone-based digital health interventions including SMS/text messaging and email, consistent with WHO mHealth definition; (3) Comparator: compares e-contact groups vs non-e-contact/usual care groups; (4) Outcome: physical activity is reported as a component of the interventions and outcomes (e.g., SMS tracking of physical activity hours, exercise behavior sessions); (5) Study design: explicitly a systematic review of RCTs; (6) Language: English; (7) Full text is available and provided.	TRUE	This paper assesses smartphone interventions, including using text messaging and similar. It directly fits the umbrella study's inclusion definition of 'mobile health (apps, text messages)' and therefore should not have been rejected by this definition alone	Human Error
63	Efficacy of Clinic-Based Telehealth vs. Face-to-Face Interventions for Obesity Treatment in Children and Adolescents in the United States and Canada: A Systematic Review	10.1089/chi.2020.0347	FALSE	Wrong outcomes	TRUE	This systematic review meets all inclusion criteria: (1) Population: children and adolescents aged 6-18 with overweight/obesity; (2) Intervention: telehealth/telemedicine digital health interventions assessed against face-to-face comparators; (3) Comparator: face-to-face/usual care; (4) Outcome: physical activity is reported as a secondary outcome across multiple included studies; (5) Study design: systematic review following PRISMA; (6) Language: English; (7) Accessibility: full text available.	TRUE	This study has a paragraph explicitly discussing physical activity as a secondary outcome. The authors of the umbrella review previously do not exclude studies for having PA as a secondary outcome, for example, 'Digital Health Interventions for Weight Management in Children and Adolescents: Systematic Review and Meta-analysis', which states in its abstract: "BMI, BMI z-score, and other BMI-related baseline metrics during and after intervention were considered as primary outcomes", not Physical Activity. By this understanding, there seems to not be a specific reason to exclude this study by the same logic.	Human Error
64	Health information technology in screening and treatment of child obesity: A systematic review	10.1542/peds.2012-2011	FALSE	Wrong intervention	TRUE	This systematic review meets all inclusion criteria: (1) Population: focuses on children aged 2-18 with obesity/overweight; (2) Intervention: assesses digital health interventions including EHRs, telemedicine, text message/telephone support consistent with WHO digital health definitions; (3) Comparator: includes usual care and in-person care comparisons; (4) Outcome: physical activity is reported as an outcome across multiple studies (e.g., Davis et al reports physical activity behavior, Estabrooks et al reports PA, Kornman/Nguyen report PA); (5) Study design: systematic review with meta-analysis; (6) Language: English; (7) Full text is available and provided.	TRUE	This study evaluates Electronic Health Records based interventions most directly, which would not fit the intervention criteria. However it also explicitly assesses telemedicine and text-based interventions, which do fit the criteria. In the paper, it also explicitly deliniates, for example, the effects of telemedicine based interventions from the rest of the interventions, meaning there are direct results relevant to the umbrella review. Consequently, it does not seem like this review should have been completely excluded based on the intervention criteria	Human Error
65	The efficacy of e-health management on weight control in adolescents: a systematic review	10.6224/JN.61.1.74	FALSE	Full text not in English	FALSE	The paper is written primarily in Chinese (Traditional Chinese), not English. While the title appears in English, the full text is in Chinese, which violates the language inclusion criterion requiring English language papers.	FALSE
67	Using mobile apps to promote a healthy lifestyle among adolescents and students: A review of the theoretical basis and lessons learned	10.2196/mhealth.3559	FALSE	Wrong outcomes	FALSE	This paper is a narrative/scoping review (not a systematic review or meta-analysis) that describes mobile apps for health promotion in adolescents and students. It explicitly states it was impossible to perform a systematic review and meta-analysis. Additionally, the population is not specifically focused on obese children/adolescents - it targets general adolescents and students for health promotion/prevention, with obesity prevention being only one of several aims. The study design criterion (SR or MA) is not met.	FALSE
68	Parents' Perceptions of Children's and Adolescents' Use of Electronic Devices to Promote Physical Activity: Systematic Review of Qualitative Evidence	10.2196/44753	FALSE	Wrong outcomes	FALSE	This systematic review focuses on parents perceptions of electronic devices for physical activity in children and adolescents, not on digital health interventions for obesity. The population studied is healthy children and adolescents (explicitly stated in eligibility criteria: "healthy children and adolescents"), not those with obesity. Additionally, the intervention target is effectively parents (assessing their perceptions), and the study design is a qualitative systematic review rather than a quantitative SR/MA reporting physical activity outcomes. The paper does not report physical activity outcome data from interventions, but rather qualitative perceptions. Furthermore, the exclusion criteria of this review explicitly excluded populations with obesity or overweight, making it incompatible with the umbrella review focus on obese children/adolescents.	FALSE
69	Effect of Mobile Health Technology on Weight Control in Adolescents and Preteens: A Systematic Review and Meta-Analysis	10.3389/fpubh.2021.708321	FALSE	Wrong population	FALSE	While this systematic review and meta-analysis meets several criteria (digital health interventions, children/adolescents with obesity aged 8-18, RCT comparators, SR/MA design, English language), it does not report physical activity outcomes. The study exclusively focuses on BMI/weight control as the outcome measure, with no mention of physical activity levels as a primary, secondary, or incidentally reported outcome.	FALSE
70	Strategies to improve the implementation of healthy eating, physical activity and obesity prevention policies, practices or programmes within childcare services	10.1002/14651858.CD011779.pub3	FALSE	Wrong population	FALSE	This paper is a systematic review about strategies to improve implementation of healthy eating, physical activity and obesity prevention policies in childcare services (preschools/kindergartens for children up to age 5-6). It fails the population criterion as it focuses exclusively on children in childcare/preschool settings (typically under 5 years old), with no adolescent component. The review explicitly states it targets "children prior to compulsory schooling (typically up to the age of five to six years)" and excludes school-aged children and adolescents entirely. Additionally, the interventions assessed are implementation strategies (educational materials, audit and feedback, etc.) aimed at childcare service staff/organizations rather than digital health interventions directed at children/adolescents with obesity. There are no digital health interventions consistent with the WHO definition (telemedicine, wearables, apps, etc.) assessed in this review.	FALSE
71	Who's calling for weight loss? A systematic review of mobile phone weight loss programs for adolescents	10.1093/nutrit/nuu018	FALSE	Wrong outcomes	TRUE	This systematic review meets inclusion criteria: Population includes overweight/obese adolescents aged 11-18 years; Intervention involves digital health interventions (mobile phones, text messaging, SMS); Comparator includes usual care and non-digital interventions; Physical activity is reported as an outcome across multiple studies (e.g., step counts, accelerometer data, pedometers); Study design is a systematic review; Language is English; Full text is available.	TRUE	Although the AI is correct that PA was reported as an 'outcome' across several of the included studies, these outcomes are never actually reported on in the review itself, which talks about weight outcomes only. It does frequently address how technology interventions can help motivate physical activity logging, but not whether said physical activity was changing. Consequently, it was more correct to exclude this study based on outcomes.	AI Error
72	The effectiveness of e-health interventions for the treatment of overweight or obesity in children and adolescents: A systematic review and meta-analysis	10.1111/obr.13373	FALSE	Wrong outcomes	TRUE	This systematic review and meta-analysis meets all inclusion criteria: (1) Population: focuses on children and adolescents aged 0-17 with overweight/obesity; (2) Intervention: assesses e-health interventions including wearable sensors, telemedicine, mobile apps, SMS, active video games, web-based platforms - consistent with WHO digital health definition; (3) Comparator: includes usual care, wait-list control, and non-digital interventions; (4) Outcome: physical activity is reported as a targeted behavior across multiple included studies, with PA outcomes discussed throughout; (5) Study design: systematic review and meta-analysis; (6) Language: English; (7) Full text is available.	TRUE	This study appears to focus often on physical activity as an intervention and not as an outcome, with BMI being the primary outcome assessed. It does not seem to assess PA specifically as an outcome. Therefore its exclusion was justifiable. The AI claims that physical activity was a targeted behavior (True) and reported outcome (dubious) in the included studies when in the actual test, specific physical activity outcomes are not discussed explicitly. It seems to be conflating the intervention and outcome	AI Error
73	Effectiveness of Mobile Apps in Promoting Healthy Behaviour Changes and Preventing Obesity in Children: Systematic Review	10.2196/34967	FALSE	Wrong population	TRUE	This systematic review meets inclusion criteria: (1) Population - includes children aged 8-12 years with some studies targeting overweight/obese children, with obesity prevention as a key focus; (2) Intervention - examines mobile apps as digital health interventions consistent with WHO definition; (3) Comparator - includes studies with control groups receiving usual care or no intervention; (4) Outcome - physical activity is reported as a key outcome, measured both objectively (accelerometers, step counts, heart rate) and subjectively; (5) Study design - systematic review following PRISMA guidelines; (6) Language - English; (7) Accessibility - full text available. While the population focus is somewhat broader than obese-only children, obesity prevention is a central theme and obese/overweight children are meaningfully included.	TRUE	This study included participants that were both obese and of healthy weight. As discussed, this led to its inclusion as per the lax criteria required to include all 9 original studies. As a result, this is a criteria error	Criteria Error
74	A Review of eHealth Interventions for Physical Activity and Dietary Behaviour Change	10.1016/j.amepre.2007.05.007	FALSE	Wrong population	FALSE	This paper is a systematic review of eHealth interventions for physical activity and dietary behaviour change, but it primarily focuses on adult populations. While some studies include children/adolescents, the majority of included studies focus on adults. More critically, the review does not specifically focus on children/adolescents with obesity - the population criterion requires a meaningful focus on obese children/adolescents aged 5-17, which this review does not meet as its primary population is adults with only incidental inclusion of some child/adolescent studies.	FALSE
75	The Effects of Physical Activity and Diet Interventions on Body Mass Index in Latin American Children and Adolescents: A Systematic Review and Meta-Analysis	10.3390/nu12051378	FALSE	Wrong intervention	FALSE	This systematic review and meta-analysis does not assess digital health interventions. The interventions studied are physical activity and diet interventions (e.g., physical education classes, recreational activities, nutritional education) with no digital health component (no apps, wearables, telemedicine, gamification, web-based platforms, or other WHO-defined digital health interventions). Therefore, it fails the intervention inclusion criterion.	FALSE
76	Interventions to change the behaviour of health professionals and the organisation of care to promote weight reduction in children and adults with overweight or obesity	10.1002/14651858.CD000984.pub3	FALSE	Wrong population	FALSE	This is a systematic review of interventions targeting healthcare professionals and organisation of care for weight management. While it includes children with obesity and some digital health elements (CDS tools, EHR), it does not report physical activity outcomes - the primary and secondary outcomes focus exclusively on weight/BMI measures, with no reporting of physical activity levels as an outcome anywhere in the review.	FALSE
77	Using Electronic Health Records to Address Overweight and Obesity: A Systematic Review	10.1016/j.amepre.2013.05.015	FALSE	Wrong intervention	FALSE	While this systematic review includes children and adolescents with obesity and uses EHRs (a digital health intervention), it does not report any outcomes concerning physical activity levels. The review focuses primarily on clinician performance outcomes (documentation of BMI, diagnosis, counseling) and only briefly mentions physical activity as part of counseling documentation or behavioral outcomes in passing. There is no meaningful reporting of physical activity levels as an outcome, whether objectively or subjectively measured.	FALSE
78	Interventions to prevent obesity in children aged 5 to 11 years old	10.1002/14651858.CD015328.pub2	FALSE	Wrong intervention	FALSE	This is a systematic review of interventions to prevent obesity in children aged 5-11 years. It fails multiple inclusion criteria: (1) Population - focuses on general/at-risk populations for obesity prevention, explicitly excluding children already with obesity at baseline (RCTs recruiting only overweight/obese children were excluded as treatment-focused); (2) Intervention - does not assess digital health interventions as a primary focus; digital interventions are only a minor subset (14 of 172 studies, ~8%); (3) Outcome - primary outcomes are BMI/zBMI, not physical activity levels. Physical activity is mentioned as a behavior target but not reported as an outcome measure. The review does not report PA levels as an outcome.	FALSE
79	A Systematic Review of Digital Interventions for Improving the Diet and Physical Activity Behaviours of Adolescents	10.1016/j.jadohealth.2017.05.024	FALSE	Wrong population	FALSE	The population studied is general adolescents (age 10-19) without a focus on obesity. The review explicitly targets general adolescent populations for diet and physical activity improvement, not children/adolescents with obesity. While one study mentioned obese African American girls incidentally, the review as a whole does not focus on obese/overweight children and adolescents as required by the inclusion criteria. The majority of included studies target healthy or general adolescent populations, which warrants exclusion per the exclusion criteria stating a major focus on healthy children/adolescents over obese ones.	FALSE
80	Effectiveness of Lifestyle Interventions in Child Obesity: Systematic Review with Meta-analysis	10.1542/peds.2012-1176	FALSE	Wrong outcomes	FALSE	This systematic review and meta-analysis does not assess any digital health interventions as defined by WHO criteria (telemedicine, wearable tracking devices, web-based platforms, gamification, mobile health apps/text messages, AI-driven tools). The interventions examined are traditional lifestyle interventions incorporating dietary components, exercise, and behavioral modification. While pedometers are mentioned in a few included studies, this is incidental and not the focus of the review. The review fails the intervention inclusion criterion.	FALSE
81	Face-to-face physical activity incorporated into dietary intervention for overweight/obesity in children and adolescents: A Bayesian network meta-analysis	10.1186/s12916-022-02462-6	FALSE	Wrong intervention	FALSE	While this is a meta-analysis focused on children and adolescents with obesity/overweight (ages 6-18) and does include mobile health/telemedicine as one intervention arm, the primary outcomes are BMI, BMI z-score, waist circumference, and percent body fat - not physical activity. Physical activity is used as an intervention component (e.g., FTF-PA, MH-delivered PA) rather than reported as an outcome measure. The paper does not report physical activity levels as an outcome (neither objectively nor subjectively measured), which fails the inclusion criterion requiring that PA outcomes be reported somewhere in the review.	FALSE
82	mHealth Technologies to Influence Physical Activity and Sedentary Behaviours: Behaviour Change Techniques, Systematic Review and Meta-Analysis of Randomised Controlled Trials	10.1007/s12160-016-9846-0	FALSE	Wrong population	FALSE	The population in this review is primarily adults (median age 40.1 years, range 8.4-71.7), with only incidental inclusion of young people. The review explicitly focuses on free-living individuals of all ages with no pre-existing medical conditions, and does not focus on children/adolescents with obesity. The population criteria requiring a meaningful focus on obese children/adolescents aged 5-17 is not met.	FALSE
83	Interventions for preventing obesity in children	10.1002/14651858.CD001871.pub4	FALSE	Wrong intervention	FALSE	This is a systematic review of RCTs for preventing obesity in children (not a systematic review of systematic reviews/umbrella review), and critically, it focuses on obesity prevention in the general child population rather than treatment of children with obesity. The inclusion criteria explicitly excluded RCTs that only enrolled obese children at baseline. Furthermore, while physical activity is assessed as an intervention component, the primary outcomes are anthropometric (zBMI/BMI), and there is no clear digital health intervention as a focus - the review covers broad educational, behavioral, and health promotion interventions. The few digital components mentioned (online, mobile/text) are incidental rather than a systematic focus. The study design is a systematic review of RCTs, not a systematic review of systematic reviews (umbrella review), and the population is not specifically children/adolescents with obesity.	FALSE
85	Health Information Technology Use Among Healthcare Providers Treating Children and Adolescents with Obesity: A Systematic Review		FALSE	Wrong population	FALSE	This is a systematic review of primary studies (experimental and quasi-experimental), not a systematic review of systematic reviews (umbrella review criteria requires SR or MA as study design). Additionally, the intervention focus is on HIT used by healthcare providers/clinicians rather than digital health interventions directed at children/adolescents themselves, and physical activity is only a minor secondary outcome across a minority of included studies. The comparator and population criteria may be met, but the study design does not qualify as it reviews primary studies rather than being a SR/MA of SRs/MAs, and the intervention is largely provider-directed rather than patient-directed digital health.	FALSE
86	Computer- and web-based interventions to increase preadolescent and adolescent physical activity: A systematic review	10.1111/j.1365-2648.2010.05493.x	FALSE	Wrong population	FALSE	While this systematic review assesses digital health interventions (computer/web-based) for physical activity in preadolescents and adolescents aged 8-18, and does report PA outcomes, the population studied is not focused on children/adolescents with obesity. The review includes general preadolescent and adolescent populations regardless of weight status, with obesity not being a primary focus of the included studies. The inclusion criteria for this review did not require participants to be overweight or obese, and most included studies targeted general youth populations rather than those with obesity specifically. This constitutes a major focus on healthy/general weight children over obese ones, warranting exclusion per the exclusion criteria.	FALSE
87	Childhood obesity: prevention and strategies of intervention. A systematic review of school-based interventions in primary schools	10.1007/s40618-014-0153-y	FALSE	Wrong study design	FALSE	This paper is a systematic review of school-based interventions for childhood obesity prevention, but it does not meet inclusion criteria for several reasons: (1) The population focus is primarily on general school children (not specifically obese/overweight children) in primary schools up to age 12, with the web-based section also focusing on children under 12 - lacking meaningful adolescent analysis; (2) While there is a small section on web-based interventions, the primary systematic review component focuses on non-digital school-based interventions, and the digital health component is a narrative review of only 5 studies rather than a systematic review/meta-analysis; (3) The digital health section does not specifically focus on obese/overweight children as required; (4) Physical activity is mentioned but not systematically assessed as an outcome in the digital health component. The paper does not sufficiently meet the population criteria (obese children/adol	FALSE
88	Effective and resource-efficient strategies for recruiting families in physical activity, sedentary behaviour, nutrition, and obesity prevention research: A systematic review with expert opinion	10.1111/obr.13161	FALSE	Wrong intervention	FALSE	This paper is a systematic review about recruitment strategies for family-based physical activity/nutrition/obesity research, not a review of digital health interventions for physical activity in children with obesity. It does not assess digital health interventions as defined by WHO criteria, and explicitly excludes clinical populations and those with overweight/obesity from its included studies. The outcome focus is on recruitment methodology, not physical activity outcomes from digital interventions.	FALSE
89	School-Based Physical Activity Interventions in Prevocational Adolescents: A Systematic Review and Meta-Analyses	10.1016/j.jadohealth.2019.02.022	FALSE	Wrong population	FALSE	The study explicitly excludes overweight and obese subjects from its population ("Studies were not included if the study population was a specific sample that could be significantly different from the general population (e.g., overweight or obese subjects)"). The review focuses on healthy prevocational adolescents, not children/adolescents with obesity, which is the required population for this systematic review.	FALSE
90	Effectiveness of universal parental support interventions addressing children's dietary habits, physical activity and bodyweight: A systematic review	10.1016/j.ypmed.2015.05.005	FALSE	Wrong intervention	FALSE	This paper is a systematic review of universal parental support interventions for children aged 2-18 years. It fails inclusion criteria on multiple grounds: (1) The intervention is primarily aimed at parents, not directly at children/adolescents with obesity - the review explicitly focuses on parental support as the main component, which meets the exclusion criterion of intervention being solely aimed at a different population (parents); (2) The population is universal/general (not obesity-focused) - these are universal prevention interventions, not targeted at children/adolescents with obesity; (3) No digital health interventions are assessed - the interventions include face-to-face counselling, group education, information sent home, and telephone counselling, none of which qualify as digital health interventions per WHO definition (telemedicine, wearables, web-based platforms, gamification, mHealth apps, AI tools). While telephone counselling and one	FALSE
91	A review of electronic interventions for prevention and treatment of overweight and obesity in young people	10.1111/j.1467-789X.2010.00830.x	FALSE	Wrong outcomes	TRUE	This systematic review meets all inclusion criteria: (1) Population - focuses on children and adolescents aged 6-18 with overweight/obesity; (2) Intervention - assesses digital health interventions including CD-ROM, Internet-based programmes, telemedicine, and electronic messaging consistent with WHO digital health definitions; (3) Comparator - includes usual care and non-digital comparators; (4) Outcome - physical activity is reported across multiple studies both objectively (accelerometers) and subjectively (self-reports); (5) Study design - is a systematic review; (6) Language - English; (7) Full text is available.	TRUE	This review extensively reports on physical activity outcomes. It is unclear why it was rejected based on outcomes.	Human Error

### Sheet: 5. Lenient Criteria
Source Data - Lenient Criteria. The set of screening criteria for the LLM screening study after the criteria were altered to match the spirit of the original criteria of 'Yabinze et al'
Inclusion	Exclusion
Population: Includes analysis of children and adolescents roughly aged 5–17 with obesity (a bit of freedom is permitted, ableit it must mostly overlap with this age range.); do not exclude merely for overweight + obese; do not exclude merely for including an adult population, so long as the adolescent population has meaningful analysis	Population: Includes analysis of children/adolescents not obese at baseline. Reviews with studies that have populations including healthy-weight children/adolescents warrant exclusion — please only permit the child/adolescent group to be overweight or obese. Analysis must at least include somewhere a synthesis on a school aged population, so a clear emphasis on younger children without any adolescent component would lean towards exclusion.
Interventions: Assesses somewhere Digital Health Interventions consistent with the WHO definition, including telemedicine, wearable tracking devices, web-based platforms, gamification, mobile health (apps, text messages), and AI-driven behavioural tools.	Intervention: No clear digital health intervention present, or the intervention is solely aimed at a different population than the desired one (ie, at parents).
Comparator: Usual care, no intervention, or non-digital health interventions
Outcome: Reports somewhere outcomes concerning physical activity (PA) levels, assessed objectively (eg accelerometers, pedometers) or subjectively (eg self-reports). Physical Activity does not have to be the primary outcome nor systematically assessed, but it must be at least reported, for example discussed as a secondary or incidentally reported outcome.	Outcome: No report on physical activity
Study design: Systematic review (SR) or meta-analysis (MA).	Study Design: Editorials, commentaries, case reports, guidelines, conference abstracts, or other reviews
Language: English. Reviews were limited to English due to feasibility constraints, with potential language bias acknowledged as a limitation.	Language: Not English
Accessibility: Full-text available	Accessibility: Full-text not accessible

### Sheet: 6. Lenient Criteria Screen
Source Data - Most Lenient Criteria Screen. LLM Screening results using the lenient criteria.
number	title	doi	Inclusion Rating Human	Human Author Explanation	Inclusion Rating AI	AI Explanation	Mismatch	Human Mismatch Assessment	Conclusion	Key
1	Digital Health Interventions for Weight Management in Children and Adolescents: Systematic Review and Meta-analysis	https://doi.org/10.2196/30675	TRUE		TRUE	This paper meets all inclusion criteria: (1) Population: children and adolescents with overweight/obesity aged ≤18 years, including school-aged children (9-12 years) and adolescents; (2) Intervention: digital health interventions including mHealth apps, web-based platforms, SMS text messaging, gamification, and sensors - consistent with WHO definition; (3) Comparator: conventional care or no intervention control groups; (4) Outcome: physical activity is reported as a secondary outcome across multiple included studies (5 studies provided input on PA changes, with 4 showing increases in PA level); (5) Study design: systematic review and meta-analysis; (6) Language: English; (7) Accessibility: full text available. No exclusion criteria apply: the population is restricted to overweight/obese children and adolescents (normal-weight children explicitly excluded), digital health	FALSE			Human Error (Either genuine inclusion error or the inclusion criteria were too vague to accurately reflect why this study was included/excluded)
2	Mobile phone interventions to improve adolescents' physical health: A systematic review and meta-analysis	https://doi.org/10.1111/phn.12655	TRUE		FALSE	The population criterion is not met. While some included studies target overweight/obese adolescents, several included studies do not restrict to overweight/obese populations (e.g., Babic et al. 2016 included adolescents with excessive screen time regardless of weight status; Direito et al. 2015 included general adolescents; Lubans et al. 2016 and Smith et al. 2014 included boys 'at risk for obesity' not confirmed obese/overweight; Thompson et al. 2016 included general adolescents; Park et al. 2015 included first-year middle school students without obesity specification). The exclusion criteria state that reviews including studies with healthy-weight children/adolescents warrant exclusion, and this review clearly includes studies with non-obese/non-overweight adolescent populations as part of its synthesis.	TRUE	Babic et al population was "Adolescents with excessive recreational screentime (>2 hr/day)/Australia", Park et al population was "First year of middleschool/South Korea" with no explicit weight mention, there are a few others following this pattern. In fact, obesity was only explicitly mentioned as the only health disorder to not warrant exclusion, while not being necessary for inclusion, yielding pooled results presumably containing both obese and healthy-weight youth. The comparison between the pooled studies and physical activity does not seem to explicitly decouple these weight groups and therefore the inclusion of this study can be called into question given the inclusion criteria	Human Error	Criteria Error (The AI followed its tuned instructions correctly, but it still led to exclusion of a useful article or the inclusion of one that was arguably invalid. This may reflect either the original criteria being too vague to properly define why certain studies were/were not included, or may reflect the difficulty of AI in intuitive intepretation of instructions due to following its criteria too linearly in a way not as expected for a human)
3	Chances and Limitations of Video Games in the Fight against Childhood Obesity—A Systematic Review	https://doi.org/10.1002/erv.2514	TRUE		FALSE	The paper fails the exclusion criteria on population grounds. The eligibility criteria for the systematic review explicitly included 'all weight categories' (not restricted to overweight/obese children), with 52 out of 64 included studies covering all weight categories. The inclusion criteria for this umbrella review require that the child/adolescent population be overweight or obese at baseline, and reviews including healthy-weight children/adolescents must be excluded. Since the majority of studies in this systematic review included children of all weight categories, this paper does not meet the population requirement.	TRUE	Only 12/64 of the included studies were explicitly obese, while the other 52 included 'all weight categories'. The study does explicitly address obesity vs physical activity though, and therefore inclusion for that section specfically is valid. The AI does accurately follow instructions about the main focus of the study having to be obese students, however.	Criteria Error	AI Error (The AI appeared to not follow its instructions as a human would have. This is generally due to conflation of outcomes and interventions, or not sematically interpreting a standard systematic review as being different from other types of [eg qualitative] systematic reviews)
4	Prevention and treatment of pediatric obesity using mobile and wireless technologies: a systematic review	https://doi.org/10.1111/ijpo.12002	TRUE		TRUE	This systematic review meets all inclusion criteria: (1) Population: children and adolescents aged 5-19 years with overweight/obesity; (2) Intervention: clearly assesses digital/mobile health interventions including SMS, mobile apps, games, wearable sensors, PDAs - consistent with WHO definition of digital health interventions; (3) Comparator: includes studies with usual care and non-digital comparators; (4) Outcome: physical activity is explicitly and repeatedly reported as an outcome throughout the review, assessed both objectively (accelerometers, pedometers) and subjectively (self-reports); (5) Study design: systematic review with PRISMA methodology; (6) Language: English; (7) Accessibility: full text available. No exclusion criteria are triggered: the population is specifically overweight/obese children and adolescents, the digital health interventions directly target the pediatric population	FALSE
5	Exergaming as a Strategic Tool in the Fight against Childhood Obesity: A Systematic Review	https://doi.org/10.1155/2013/438364	TRUE		FALSE	The population included in the reviewed studies does not consistently meet the inclusion criteria requiring children/adolescents with obesity. Several included studies (e.g., Graves et al. 2008, Graf et al. 2009, Shayne et al. 2012, Maloney et al. 2008) included healthy-weight or mixed-weight children without a specific focus on overweight/obese populations. The exclusion criteria explicitly state that reviews including healthy-weight children/adolescents warrant exclusion. Additionally, the review includes only 9 primary studies with no meta-analysis, and the quality assessment methodology is weak (based solely on journal impact factor). Most critically, the population criterion is violated as multiple included studies do not restrict to overweight/obese children.	TRUE	Obesity is not noted as an inclusion criteria, and the pooled studies indeed have little to do with obesity. Further analysis of physical activity is never explicitly discussed pertaining to already obese populations. Therefore, the inclusion of this study was admittedly questionable.	Human Error
6	Effectiveness of Text Message Interventions for Weight Management in Adolescents: Systematic Review	https://doi.org/10.2196/15849	TRUE		TRUE	This paper meets all inclusion criteria: (1) Population: adolescents aged 10-19 with overweight/obesity (BMI ≥85th percentile); (2) Intervention: text message-based mHealth interventions, consistent with WHO digital health definition; (3) Comparator: usual care or non-digital control conditions; (4) Outcome: physical activity is reported as a secondary outcome in 4 studies using validated instruments (e.g., 7-day physical activity recall, California Health Interview Survey question), with some studies showing significant improvements in PA; (5) Study design: systematic review following PRISMA guidelines with PROSPERO registration; (6) Language: English; (7) Accessibility: full text available. No exclusion criteria apply: population is overweight/obese adolescents only, digital health intervention is clearly present and directed at the adolescent population, PA is reported	FALSE
7	Mobile health (m‐health) smartphone interventions for adolescents and adults with overweight or obesity	https://doi.org/10.1002/14651858.cd013591.pub2	TRUE		FALSE	While this SR includes adolescents with overweight/obesity and assesses digital health interventions (smartphone apps/mHealth) with physical activity outcomes, the adolescent-specific analysis is extremely limited - no studies compared smartphone app vs NMI in adolescents, and only 2 studies compared smartphone app vs personal coaching in adolescents with no PA outcomes reported for this subgroup. The review is predominantly focused on adults, with minimal meaningful analysis of the adolescent population specifically regarding physical activity outcomes, failing the requirement for meaningful analysis of the target population.	TRUE	This study mostly includes evaluations of adult populations and only looks at a few interventions in adolescent populations. It actually never explicitly discusses physical activity changes as they pertain to adolescent populations specifically and even notes "While the evidence base for this review is acceptable regarding the representation of different age groups in adults, it was quite limited for adolescents, with only two studies currently available in this age group." Therefore the decision to include this study could be said to be questionable.	Human Error
8	Systematic Review and Meta-Analysis Examining the Effectiveness of Mobile Health Technologies in Using Self-Monitoring for Pediatric Weight Management	https://dx.doi.org/10.1089/chi.2017.0038	TRUE		TRUE	This paper meets all inclusion criteria: (1) Population: focuses on overweight/obese children and adolescents (ages 5-21, predominantly school-aged); (2) Intervention: examines mobile health technologies (apps, text messaging, wearables/pedometers) consistent with WHO digital health definitions; (3) Comparator: includes comparisons to usual care/no intervention/paper-based monitoring; (4) Outcome: explicitly reports physical activity outcomes (steps per day, active minutes) as a secondary outcome with a dedicated meta-analysis; (5) Study design: systematic review and meta-analysis; (6) Language: English; (7) Accessibility: full text available. No exclusion criteria are triggered: the population is restricted to overweight/obese youth for weight outcomes, the digital health intervention targets the child/adolescent population directly, and physical activity is reported.	FALSE
9	Impact of mobile apps to combat obesity in children and adolescents: A systematic literature review	https://dx.doi.org/10.1111/jspn.12134	TRUE		TRUE	Looking at this paper against the inclusion and exclusion criteria: **Inclusion criteria check:** - Population: Children and adolescents aged 9-19 with obesity/overweight ✓ - Intervention: Mobile apps (mHealth) - a digital health intervention per WHO definition ✓ - Comparator: Includes usual care/no intervention/non-digital comparators ✓ - Outcome: Physical activity is reported as an outcome across multiple studies ✓ - Study design: Systematic literature review ✓ - Language: English ✓ - Accessibility: Full text available ✓ **Exclusion criteria check:** - Population: The review focuses on overweight/obese children and adolescents - however, some included studies (e.g., Lu et al. 2013) include healthy-weight participants. This is a concern per exclusion criteria: "Reviews with studies that	FALSE
10	Black American and Latinx Parent/Caregiver Participation in Digital Health Obesity Interventions for Children: A Systematic Review	10.3389/fdgth.2021.687648	FALSE	Wrong population	FALSE	The intervention in this systematic review is directed at parents/caregivers rather than children/adolescents directly. The exclusion criteria specify that the intervention must not be 'solely aimed at a different population than the desired one (ie, at parents).' This review explicitly focuses on parent/caregiver participation in digital health obesity interventions, with the primary aim being to assess parents'/caregivers' level of participation in DHIs. Additionally, the majority of included studies recruited children aged 2-12, with most being obesity prevention studies targeting healthy-weight children (not obese at baseline), which violates the population inclusion criterion requiring children/adolescents to be overweight or obese. Furthermore, physical activity outcomes are not meaningfully reported as outcomes in the included studies - the review primarily reports on dietary outcomes and weight status, with physical activity mentioned only incidentally in the discussion without substantive data synthesis.	FALSE
11	Effectiveness of mobile health interventions targeting parents to prevent and treat childhood Obesity: Systematic review	10.1016/j.pmedr.2022.101940	FALSE	Wrong population	FALSE	The intervention is solely aimed at parents as the agents of change (mobile health apps installed on parents' devices), not directly targeting children/adolescents with obesity. This meets the exclusion criterion: 'the intervention is solely aimed at a different population than the desired one (i.e., at parents).' Additionally, many included studies target children regardless of BMI status (not obese/overweight at baseline), which further violates inclusion criteria.	FALSE
12	Mobile apps for weight management in children and adolescents: An updated systematic review	10.1016/j.pec.2021.01.035	FALSE	Wrong population	FALSE	The population criterion is not met. The inclusion criteria for this umbrella review require that the child/adolescent population be overweight or obese at baseline. However, this systematic review explicitly includes 'healthy children and adolescents' as its population (Table 1 states: 'Healthy children and adolescents 18 years old and younger'), which violates the exclusion criterion that excludes reviews including children/adolescents who are not obese at baseline. Additionally, one included study (Nystrom et al., 2017) recruited preschool-aged children (mean age 4.5 years), and the review does not ensure all populations are overweight/obese. The inclusion of healthy-weight children/adolescents warrants exclusion per the stated exclusion criteria.	FALSE
13	Parent-Focused Childhood and Adolescent Overweight and Obesity eHealth Interventions: A Systematic Review and Meta-Analysis	10.2196/jmir.5893	FALSE	Wrong population	FALSE	The intervention is solely aimed at parents as the primary agent of change, which meets the exclusion criterion: 'the intervention is solely aimed at a different population than the desired one (ie, at parents).' The review explicitly focuses on parent-focused eHealth interventions where parents or carers are the agents of change, not the children/adolescents themselves. While children are involved in some studies, the defining characteristic of this review is that parents are the primary intervention target, which directly matches the exclusion criterion.	FALSE
14	Efficacy of technology-based interventions for obesity prevention in adolescents: A systematic review	10.2147/AHMT.S39969	FALSE	Wrong population	TRUE	This systematic review meets all inclusion criteria: (1) Population: focuses on adolescents aged 10-19 with overweight/obesity; (2) Intervention: assesses technology-based digital health interventions including Internet-based programs, active video games, mobile apps, and social media consistent with WHO digital health definitions; (3) Comparator: studies include control groups receiving usual care or non-digital interventions; (4) Outcome: physical activity is explicitly reported as a secondary outcome across multiple included studies, with 6/11 studies showing improved PA outcomes; (5) Study design: is a systematic review following PRISMA guidelines; (6) Language: English; (7) Accessibility: full text available. No exclusion criteria are triggered: the population is overweight/obese adolescents (not healthy weight), the digital health interventions are clearly directed at the adolescent population, and PA outcomes are reported	TRUE	This study focuses more on 'obesity prevention'. While it does state BMI evaluation was a requirement of the studies, it does not require its included studies to explicitly contain obese/overweight participants and therefore presumably is a combined pool. Although the authors of the umbrella review do include combined pools, it can still be argued they were warranted to exclude this one. The AI describes that this review focuses on adolescents 'with obesity' when it is much more explicitly about 'obesity prevention' which means the included population not necessarily need to be obese to begin with.	AI Error
15	Effects of Mobile Health Including Wearable Activity Trackers to Increase Physical Activity Outcomes Among Healthy Children and Adolescents: Systematic Review	10.2196/mhealth.8298	FALSE	Wrong population	FALSE	The population criterion is not met. This systematic review explicitly focuses on 'healthy children and adolescents' and states in its inclusion criteria that participants must be 'healthy (including underweight, overweight, and obese without any reported dysfunction).' The review specifically excludes children/adolescents with obesity as a defined condition or dysfunction, and the exclusion criteria state 'Studies where participants had additional reported dysfunctions.' The review's stated aim is to examine mHealth and wearable activity trackers in healthy children and adolescents, not in those with obesity. The umbrella review requires the population to include children/adolescents with obesity at baseline, and this SR explicitly excludes populations defined by obesity as a health condition. Furthermore, the included studies do not specifically analyze an obese subpopulation — obesity is not a defining characteristic of the study population. This directly violates the inclusion criterion requiring analysis of children and adolesc	FALSE
16	Interventions to prevent obesity in children aged 12 to 18 years old	10.1002/14651858.CD015330.pub2	FALSE	Wrong population	FALSE	This paper fails multiple inclusion criteria. First, regarding population: the review explicitly includes children from the general population (not obese at baseline) and specifically excludes RCTs that recruited only children with overweight or obesity (stating these are 'treatment' rather than 'prevention' studies). The population is general/prevention-focused, not obese children. Second, regarding study design: this is a Cochrane systematic review of RCTs focused on obesity prevention (not treatment) interventions, which does not meet the population criterion requiring children/adolescents with obesity at baseline. Third, while some digital health interventions are included among the 74 studies, the review's primary focus is on dietary and physical activity interventions broadly, and the population criterion (obesity at baseline) is definitively not met. The exclusion criterion 'Includes analysis of children/adolescents not obese at baseline' applies here, as the review explicitly	FALSE
17	Effectiveness of mHealth App-Based Interventions for Increasing Physical Activity and Improving Physical Fitness in Children and Adolescents: Systematic Review and Meta-Analysis	10.2196/51478	FALSE	Wrong population	FALSE	The population inclusion criteria require that children/adolescents be overweight or obese at baseline. This systematic review and meta-analysis includes predominantly healthy-weight children and adolescents: 57% of included studies focused on healthy children and adolescents, with only 32% including participants with overweight/obesity. The exclusion criteria explicitly state that reviews with populations including healthy-weight children/adolescents warrant exclusion, as the child/adolescent group must be overweight or obese. Since the majority of included studies involve healthy-weight populations, this paper does not meet the population requirement.	FALSE
18	Effectiveness of eHealth Interventions Promoting Physical Activity in Children and Adolescents: Systematic Review and Meta-Analysis	10.2196/41649	FALSE	Wrong population	FALSE	The population included in this systematic review and meta-analysis does not meet the inclusion criteria. The review explicitly includes healthy children and adolescents as the majority population (55% of included studies), with only 25% of studies including children with overweight or obesity. The exclusion criteria specify that reviews with populations including healthy-weight children/adolescents warrant exclusion, as the child/adolescent group must be overweight or obese. The review is not restricted to or primarily focused on children/adolescents with obesity, and the majority of included studies involve healthy-weight populations, making this a clear exclusion based on the population criterion.	FALSE
19	Efficacy of Emerging Technologies to Manage Childhood Obesity	10.2147/DMSO.S357176	FALSE	Wrong outcome	FALSE	This paper is a systematic review of technology-based interventions for childhood obesity in children/adolescents, and it does report physical activity outcomes. However, it fails a key exclusion criterion: the included studies contain healthy-weight children/adolescents at baseline. The paper explicitly states 'a few included healthy participants' among the 26 reviewed studies, and the inclusion criteria for the review itself did not restrict to overweight/obese participants only. Additionally, this paper is itself a systematic review of primary studies (not an umbrella review of systematic reviews/meta-analyses), but more critically, it violates the population exclusion criterion by including studies with healthy-weight children, which warrants exclusion per the stated criteria.	FALSE
20	Web-based weight management programs for children and adolescents: A systematic review of randomised controlled trial studies	10.1097/ANS.0b013e3181b0d6ef	FALSE	Wrong outcome	TRUE	This systematic review meets all inclusion criteria: (1) Population: children and adolescents aged 8-18 with overweight/obesity; (2) Intervention: web-based/Internet digital health interventions consistent with WHO definition; (3) Comparator: usual care or non-digital interventions used as controls; (4) Outcome: physical activity is reported as an outcome across multiple included studies (self-reported PA, PA-related cognitive-behavioral skills); (5) Study design: systematic review of RCTs; (6) Language: English; (7) Full text available. No exclusion criteria apply: population is overweight/obese children and adolescents, digital health intervention is clearly present and directed at the target population, PA is reported, and it is a systematic review.	TRUE	The umbrella review authors noted 'wrong outcome' as reason for exclusion, but this review has a section that explicitly describes: "Outcome variables measured were BMI, self-efficacy and intentions,34 and self-reported physical activity.35 Both intervention and control groups showed significant changes in physical activity intentions (P < .05 for both) and self-efficacy (P < .01 for both). Interestingly, the control group showed a larger increase in physical activity intentions (F1,315 = 13.53, P ≤ .001). Self-reported physical activity also increased only in the control group (t159 = 3.21, P = .002). " With self reported PA being an explicit inclusion criteria for outcomes, and with PA being a secondary or incidentally reported result in some of the included reviews, it can be questioned why this review was excluded for this reason.	Human Error
21	Effectiveness of Information and Communication Technology on Obesity in Childhood and Adolescence: Systematic Review and Meta-analysis	10.2196/29003	FALSE	Wrong outcome	TRUE	This paper meets all inclusion criteria: (1) Population: children and adolescents aged <18 with obesity/overweight included, with subgroup analysis specifically for obesity-only populations; (2) Intervention: ICT interventions assessed including web-based platforms, mobile apps, SMS, telehealth - consistent with WHO digital health intervention definition; (3) Comparator: usual care, waitlist control, and lifestyle modification comparators used; (4) Outcome: physical activity is reported as a secondary/behavioral outcome - multiple included studies reported PA outcomes (e.g., physical activity levels reported in behavioral change section, with some studies showing no significant effects on PA and one showing improved screen-time); (5) Study design: systematic review and meta-analysis; (6) Language: English; (7) Accessibility: full text available. No exclusion criteria are triggered: the population is overweight/obese children and adol	TRUE	Regarding PA as an outcome, this review only notes "Five of the included 10 studies also reported results on behavioral changes. Some studies have shown that there were no significant intervention effects on sedentary time [33], physical activity [33,38], consumption of fruits and vegetables, and sugar-sweetened beverages [33,39]." This can be argued as relatively insufficient to warrant inclusion as it is very incedental. It should be noted that the AI did appear to follow its instructions though, with outcome requiring: "Outcome: Reports somewhere outcomes concerning physical activity (PA) levels, assessed objectively (eg accelerometers, pedometers) or subjectively (eg self-reports). Physical Activity does not have to be the primary outcome nor systematically assessed, but it must be at least reported, for example discussed as a secondary or incidentally reported outcome." This was changed to be like this as by the umbrella review authors' defined outcomes, many of their included studies get rejected due to not reporting PA as a primary outcome (but rather secondary or incidental). Still, it is clear to see why this particular review would be rejected and seems to highlight a fundamental lack of intuition in AI inclusion where it typically follows its instructions by the exact letter and not by 'vibes' like a human might.	Criteria Error
22	The Effectiveness of Wearable Devices as Physical Activity Interventions for Preventing and Treating Obesity in Children and Adolescents: Systematic Review and Meta-analysis	10.2196/32435	FALSE	Wrong outcome	FALSE	The paper includes studies where 8 out of 12 intervention targets were people of normal weight, meaning the population is not restricted to overweight/obese children and adolescents. The exclusion criteria specify that reviews with studies including healthy-weight children/adolescents warrant exclusion.	FALSE
23	A systematic review and meta-analysis of school-based interventions with health education to reduce body mass index in adolescents aged 10 to 19 years	10.1186/s12966-020-01065-9	FALSE	Wrong outcome/intervention	FALSE	This paper is excluded because it fails to meet the population inclusion criterion. The review explicitly excludes 'studies focusing only on specific groups (e.g. adolescents with obesity, or specific medical conditions)' — meaning the included studies are general school-based populations, not specifically children/adolescents with obesity or overweight at baseline. The systematic review targets general adolescent populations for obesity prevention, not treatment of existing obesity. This violates the exclusion criterion that 'Reviews with studies that have populations including healthy-weight children/adolescents warrant exclusion — please only permit the child/adolescent group to be overweight or obese.' The included studies in this SR enrolled general school populations regardless of weight status, not populations defined by overweight or obesity at baseline.	FALSE
24	Effectiveness of utilising step-monitoring devices to prevent and treat obesity in children and adolescents: A systematic review and meta-analysis.	10.1177/20552076241272589	FALSE	Wrong outcomes	FALSE	The paper is a systematic review and meta-analysis of step-monitoring device interventions in children and adolescents aged 3-18 years. While it includes digital health interventions (pedometers, wristbands, smartphone apps) and the population includes overweight/obese subgroups, the majority of included studies (16/23) involve participants with NORMAL weight, not overweight or obese. The exclusion criteria specify that reviews with populations including healthy-weight children/adolescents warrant exclusion - the review must only permit overweight or obese children/adolescents. Since the predominant population across included studies is normal weight, this paper fails the population exclusion criterion. Additionally, physical activity is not reported as an outcome - the primary and only reported outcomes are obesity-related anthropometric indicators (BMI, BMI-Z, body fat, body weight, waist circumference), with no reporting of physical	FALSE
25	Physical Activity Promotion: Highlights from the 2018 Physical Activity Guidelines Advisory Committee Systematic Review	10.1249/MSS.0000000000001945	FALSE	Wrong population	FALSE	This paper does not meet inclusion criteria for several reasons: (1) Population: The review focuses primarily on the general adult population, older adults, and general youth populations - it does not specifically target children/adolescents with obesity. The population criterion requires analysis of children/adolescents with obesity, not healthy-weight or general populations. (2) Exclusion criterion applies: The paper includes analysis of children/adolescents who are not obese at baseline - the youth interventions discussed include general school-based populations and healthy-weight children, not specifically obese/overweight populations. (3) Study design: This is a narrative highlights paper summarizing the 2018 Physical Activity Guidelines Advisory Committee Systematic Review - it is not itself a systematic review or meta-analysis, but rather a commentary/summary article of a broader report, which falls under the exclusion criterion of 'other reviews' or commentaries. (4) Intervention	FALSE
26	Gamification for the Improvement of Diet, Nutritional Habits, and Body Composition in Children and Adolescents: A Systematic Review and Meta-Analysis	10.3390/nu13072478	FALSE	Wrong intervention	FALSE	The paper does not meet inclusion criteria for two key reasons: (1) Population - The systematic review includes children and adolescents regardless of obesity/overweight status; the population is not restricted to overweight or obese children/adolescents, violating the exclusion criterion that healthy-weight children/adolescents should not be included in the analysis. (2) Outcome - Physical activity is not reported as an outcome in this review; the review explicitly focuses on diet, nutritional habits, nutritional knowledge, and body composition. The exclusion criteria for gamification interventions combined with physical activity were actually used as an exclusion criterion within this review itself, further confirming PA outcomes are not reported.	FALSE
27	Efficacy of text messaging-based interventions for health promotion: A meta-analysis	10.1016/j.socscimed.2013.08.003	FALSE	Wrong population	FALSE	This meta-analysis examines text messaging-based health promotion interventions across general adult and young adult populations. While it includes physical activity as one of several outcomes and text messaging qualifies as a digital health intervention, it fails the population inclusion criterion: the review is not focused on children or adolescents with obesity. The mean age across studies was 29.17 years, with only one study directed toward children (Shapiro et al., 2008). There is no meaningful analysis of a child/adolescent population with obesity, and the paper does not synthesize outcomes specifically for overweight or obese youth. This violates the core population requirement that the review must include analysis of children and adolescents with obesity.	FALSE
28	Harnessing technological solutions for childhood obesity prevention and treatment: a systematic review and meta-analysis of current applications	10.1038/s41366-021-00765-x	FALSE	Wrong intervention	FALSE	While this SR/MA meets many criteria (digital health interventions, children/adolescents with obesity, systematic review with meta-analysis), it does not report physical activity as an outcome. The primary and only synthesized outcome is adiposity/weight (BMIz, body fat percentage, etc.). Although physical activity is mentioned as a weight-related behavior in the discussion, it is not reported as an actual outcome measure in the included studies within this review. The exclusion criterion states no report on physical activity, and this paper does not report PA outcomes.	FALSE
29	Assessing the Internal and External Validity of Mobile Health Physical Activity Promotion Interventions: A Systematic Literature Review Using the RE-AIM Framework	10.2196/jmir.2745	FALSE	Wrong population	FALSE	This systematic review focuses on mobile health interventions for physical activity promotion in general populations (any age, including adults), and does not specifically target children/adolescents with obesity. The inclusion criteria explicitly state 'Any age' for participants, and while some studies included children, there is no specific focus on overweight or obese populations - weight requirement was only an inclusion criterion in a minority of studies. The population does not meet the requirement of children/adolescents with obesity, and there is no meaningful analysis of a subgroup with obesity. Additionally, the review includes healthy-weight individuals, which meets the exclusion criterion of including children/adolescents not obese at baseline.	FALSE
30	Electronic media in obesity prevention in childhood and adolescence	10.1007/s00103-016-2455-z	FALSE	Full text not in English	FALSE	The paper is written in German, not English, which violates the language inclusion criterion. The full text is entirely in German, making it ineligible for inclusion in this systematic review regardless of its other characteristics.	FALSE
31	Effects of Family-Based Interventions Using Mobile Apps on Youth's Physical Activity: A Systematic Review	10.3390/jcm11164798	FALSE	Wrong population	FALSE	The population criterion is not met. The systematic review focuses on youth broadly (ages 3-17) in family-based mobile app interventions, but does not restrict to children/adolescents with obesity. The included studies involve general healthy-weight children and adolescents, not specifically overweight or obese populations. For example, Nyström et al. analyzed obesity prevention in healthy children, and most other included studies do not restrict to overweight/obese youth. The exclusion criteria specify that reviews including healthy-weight children/adolescents warrant exclusion, and this review clearly includes such populations without restricting analysis to overweight/obese youth.	FALSE
32	A Meta-analysis: The Prevention of Obesity in School Children		FALSE	Study Not Available	FALSE	Full text not available, which meets the exclusion criterion of full-text not accessible.	FALSE
33	Efficacy of interventions that use apps to improve diet, physical activity and sedentary behaviour: a systematic review	10.1186/s12966-016-0454-y	FALSE	Wrong population	FALSE	The population criterion is not met. This systematic review focuses on NCD prevention in general populations (children and adults), explicitly excluding interventions targeting obesity treatment/management. The inclusion criteria for this review specifically excluded studies "specifically aiming to treat and manage health conditions such as obesity." Only 4 of 27 studies targeted children/adolescents, and none are described as involving obese/overweight populations. The review population does not meet the requirement of children/adolescents with obesity.	FALSE
34	Strategies and effects of digital interventions in overweight and obesity treatments in children and adolescents—a systematic review	10.1007/s00103-022-03512-3	FALSE	Full text not in English	FALSE	The full text of this paper is written entirely in German, not English. Despite the title appearing in English, the entire manuscript body is in German, which violates the language inclusion criterion requiring English-language publications.	FALSE
35	A Systematic Review and Meta-Analysis of Interventions for Paediatric Obesity Using Mobile Technology	10.3233/978-1-61499-658-3-491	FALSE	Wrong intervention	FALSE	Although this is a systematic review and meta-analysis examining mobile technology interventions for pediatric obesity (meeting study design, population, and intervention criteria), it fails the physical activity outcome reporting criterion in a meaningful way — while 'daily exercise' is briefly mentioned as one effect size computed (Hedges' g: 0.189), the paper does not report physical activity levels assessed objectively or subjectively in any substantive manner. More critically, the paper fails the exclusion criterion regarding population: the review explicitly includes interventions conducted with parents as a primary component, and the inclusion criteria state 'interventions conducted with parents are also included,' while the exclusion criteria only exclude studies targeting 'only parents.' However, the more decisive exclusion issue is that the population includes overweight children broadly, which is permissible, but the review's own inclusion criteria specify 'elementary school students as a primary study population' with only four final RCTs	FALSE
36	Promotion of healthy nutrition and physical activity lifestyles for teenagers: A systematic literature review of the current methodologies	10.3390/jpm10010012	FALSE	Wrong population	FALSE	The paper fails multiple inclusion criteria. First, the population criterion is not met: the review includes teenagers broadly (aged 13-21) without requiring obesity at baseline - it focuses on healthy lifestyle promotion in general teenagers, not specifically those with obesity or overweight. This also triggers the exclusion criterion that the population includes children/adolescents not obese at baseline. Second, the outcome criterion is not adequately met: while physical activity is mentioned, it is not systematically assessed or reported as an outcome with measurable PA levels (objective or subjective); the studies primarily use questionnaires about satisfaction and behavior, not PA measurement. Third, the comparator criterion is not clearly met as many included studies lack a control/comparator group. The review is focused on general healthy lifestyle promotion in teenagers regardless of weight status, which fundamentally conflicts with the required population of children/adolescents with obesity.	FALSE
37	Mobile Health for Paediatric Weight Management: Systematic Scoping Review	10.2196/16214	FALSE	Wrong study design	FALSE	This paper is a systematic scoping review (not a systematic review or meta-analysis in the traditional sense), and more critically, it maps the breadth and nature of the literature without synthesizing outcomes. However, the more fundamental exclusion reason is that this is a scoping review rather than a systematic review or meta-analysis — the study design criterion requires SR or MA. Additionally, the paper does not report synthesized physical activity outcomes; it merely notes that some included studies measured PA as an outcome, without any synthesis or pooled analysis of PA data. Furthermore, the included studies within this scoping review encompass a wide range of designs including feasibility, acceptability, and usability studies, not just controlled trials with comparators. The study design (scoping review) falls under "other reviews" in the exclusion criteria.	FALSE
39	Process evaluations of early childhood obesity prevention interventions delivered via telephone or text messages: a systematic review	10.1186/s12966-020-01074-8	FALSE	Wrong population	FALSE	This systematic review focuses on early childhood obesity prevention interventions (children aged 0-5 years) delivered via telephone or text messages to caregivers/mothers. It fails multiple inclusion/exclusion criteria: (1) Population: The target population is children aged 0-5 years (early childhood), with no meaningful analysis of school-aged children or adolescents (5-17 years) - the exclusion criteria specify that a clear emphasis on younger children without any adolescent component leans towards exclusion; (2) The interventions are directed at parents/caregivers rather than the children themselves, which meets the exclusion criterion of 'intervention is solely aimed at a different population than the desired one (i.e., at parents)'; (3) Physical activity is not meaningfully reported as an outcome - it appears only incidentally in a few studies as 'play time/physical activity' with minimal detail; (4	FALSE
40	Effects of Smartphone-Based Interventions on Physical Activity in Children and Adolescents: Systematic Review and Meta-analysis	10.2196/22601	FALSE	Wrong population	FALSE	The population studied includes children and adolescents broadly (aged 6-18 years) without restriction to those with obesity or overweight. The review explicitly includes healthy-weight children and adolescents, and the conclusion even notes that 'additional studies are needed to determine the effects on different participants, such as for children who are overweight and obese,' indicating that overweight/obese children were not a required characteristic of the included studies. This violates the exclusion criterion that reviews with populations including healthy-weight children/adolescents warrant exclusion.	FALSE
41	Effects of eHealth Interventions on 24-Hour Movement Behaviours Among Preschoolers: Systematic Review and Meta-Analysis	10.2196/52905	FALSE	Wrong population	FALSE	The population studied is preschoolers aged 2-6 years, which does not meaningfully overlap with the required school-aged children/adolescents (5-17 years with obesity). Furthermore, the review does not restrict to or include analysis of children with obesity - it studies general preschool populations regardless of weight status. This violates both the population inclusion criterion (children/adolescents with obesity) and the exclusion criterion (includes analysis of children/adolescents not obese at baseline, specifically healthy-weight children).	FALSE
42	Usability of Mobile Phones in Physical Activity-Related Research: A Systematic Review	https://doi.org/10.1080/19325037.2015.1044141	FALSE	Wrong population	FALSE	This systematic review examines mobile phone usability for physical activity promotion and assessment across general populations (health enhancement, weight loss, chronic disease management). It does not specifically focus on children/adolescents with obesity. The majority of reviewed studies examined adults (71%), and the review does not include a meaningful analysis specifically of children or adolescents with obesity/overweight as a population. The inclusion criteria require that the population includes children and adolescents with obesity, and this review does not meet that requirement.	FALSE
43	Social marketing approaches to nutrition and physical activity interventions in early care and education centres: a systematic review	10.1111/obr.12596	FALSE	Wrong population	FALSE	This paper fails multiple inclusion criteria. First, the population studied is healthy children aged 2-5 years in early care and education settings, not children/adolescents with obesity - the inclusion criteria explicitly required overweight/obese populations. Second, there is no digital health intervention assessed; the review focuses on social marketing approaches (curriculum, lesson plans, promotional materials, etc.) with no telemedicine, wearable devices, apps, or other WHO-defined digital health interventions. Third, the age range (2-5 years) falls below the required school-aged population range (roughly 5-17 years) with no adolescent component. These are fundamental mismatches with the umbrella review's inclusion criteria.	FALSE
44	Maintenance interventions for overweight or obesity in children: a systematic review and meta-analysis	10.1111/obr.12664	FALSE	Wrong outcomes	FALSE	This systematic review focuses on weight maintenance interventions in children/adolescents with overweight/obesity, with BMI-Z-score as the primary outcome. While some digital/remote interventions (SMS, telemedicine, telephone) are mentioned among the maintenance strategies evaluated, physical activity outcomes are not reported anywhere in the paper - neither as a primary, secondary, nor incidentally reported outcome. The paper exclusively reports anthropometric outcomes (BMI-Z-score). This fails the inclusion criterion requiring that PA levels be reported somewhere in the review.	FALSE
45	The effectiveness of physical activity interventions for low-income and ethnic minority children and youths: A meta-analysis	10.1123/jpah.2018-0648	FALSE	Wrong population	FALSE	This meta-analysis focuses on physical activity interventions for low-income and ethnic minority children and youths, but does not specifically target children/adolescents with obesity. The population includes healthy-weight and normal-weight children alongside overweight/obese children - the inclusion criteria specify 'disadvantaged or at-risk children and youths, aged 3-17 years' based on socioeconomic and ethnic minority status, not obesity status. The exclusion criteria for the umbrella review state that reviews including healthy-weight children/adolescents warrant exclusion, and this meta-analysis clearly includes children regardless of weight status. Additionally, while technology is examined as a moderator variable, the review is not specifically about digital health interventions - technology is just one of five moderators examined, and the majority of included studies do not use digital health interventions. The paper therefore fails both the population criterion (includes healthy-weight children) and the	FALSE
46	Use and effectiveness of social-media-delivered weight loss interventions among teenagers and young adults: A systematic review	10.3390/ijerph18168493	FALSE	Wrong population	FALSE	The population criterion is not met. The review focuses on 'teenagers and young adults' aged 13-35 years, which includes a substantial adult population (up to age 35). More critically, the included studies do not specifically require participants to be obese or overweight at baseline — the review focuses on weight loss interventions broadly among young people regardless of baseline weight status. The exclusion criteria specify that reviews including healthy-weight children/adolescents warrant exclusion, and this review does not restrict its population to overweight/obese individuals. Additionally, the age range extends well into adulthood (up to 35), and there is no meaningful separate analysis of the school-aged/adolescent subgroup with obesity.	FALSE
47	Obesity Management Solutions in Rural Communities	10.1007/s12170-023-00733-2	FALSE	Wrong study design	FALSE	This paper fails multiple inclusion criteria. First, it is a narrative review, not a systematic review or meta-analysis — the methods describe a scoping/narrative review of literature without systematic synthesis, pooling of effect sizes, or PRISMA-style methodology. Second, while it touches on school-based interventions in children and telehealth interventions, the population focus is predominantly rural adults with obesity; the pediatric/adolescent component is minimal and not meaningfully synthesized. Third, physical activity is not consistently reported as an outcome across the reviewed studies — most studies report weight/BMI outcomes, with PA only incidentally mentioned in a few. Fourth, the review does not focus specifically on digital health interventions for children/adolescents with obesity, which is the core requirement of the umbrella review.	FALSE
48	Parent‐only interventions for childhood overweight or obesity in children aged 5 to 11 years	10.1002/14651858.CD012008	FALSE	Wrong intervention	FALSE	This systematic review examines parent-only interventions for childhood overweight/obesity in children aged 5-11 years. It fails inclusion criteria on multiple grounds: (1) Intervention - the interventions are directed solely at parents, not at children/adolescents themselves, which meets the exclusion criterion that 'the intervention is solely aimed at a different population than the desired one (i.e., at parents)'; (2) Digital health interventions - while one study (Estabrooks 2009) mentions interactive voice response (IVR) telephone counselling, the review does not systematically assess digital health interventions as defined by WHO criteria; the focus is on parent-only behavioural/lifestyle interventions broadly; (3) Physical activity outcome - although physical activity is mentioned incidentally in a few studies, it is not meaningfully reported as an outcome across the review; (4) The review explicitly excludes	FALSE
49	Use of Mobile Phone App Interventions to Promote Weight Loss: Meta-Analysis	10.2196/17039	FALSE	Wrong population	FALSE	The population included in this meta-analysis is predominantly adults (mean ages ranging from 22.6 to 44.9 years in most studies). While one study (Smith 2014) included children with a mean age of 12.7 years, the overall review does not focus on or provide meaningful separate analysis for children/adolescents with obesity. Furthermore, the inclusion criteria explicitly included adults with BMI ≥25 kg/m2 (overweight and obese), and the majority of included studies enrolled adults aged 18+. The review does not restrict to or separately analyze an overweight/obese child and adolescent population (aged 5-17), and the single study involving younger participants (Smith 2014) included male school students without a clear obesity-only criterion. This fails to meet the population inclusion criterion requiring meaningful analysis of children and adolescents with obesity.	FALSE
50	Systematic Review of Text-Messaging Interventions to Promote Healthy Behaviours in Paediatric and Adolescent Populations: Implications for Clinical Practice and Research	10.1111/j.1741-6787.2011.00239.x	FALSE	Wrong population	FALSE	The population in this systematic review includes children and adolescents with various conditions (type 1 diabetes, liver transplant patients, general health promotion) but does NOT specifically target children/adolescents with obesity. The inclusion criteria require that the population includes children/adolescents with obesity at baseline. None of the studies reviewed focus on obese/overweight populations - they include diabetic patients, liver transplant recipients, and general pediatric populations without obesity as an inclusion criterion. This violates the population inclusion criterion and meets the exclusion criterion of including children/adolescents not obese at baseline.	FALSE
51	Caregiver involvement in interventions for improving children's dietary intake and physical activity behaviours	10.1002/14651858.CD012547.pub2	FALSE	Wrong intervention	FALSE	This systematic review does not meet inclusion criteria for multiple reasons. First, regarding population: the review explicitly includes children of normal weight, overweight, or obese status (not restricted to overweight/obese), and critically, it explicitly excludes trials that recruited only children with pre-existing conditions such as obesity ("if a trial included only children with a pre-existing health condition (e.g. diabetes mellitus, obesity, undernutrition), we excluded that trial"). This means the review specifically excludes obesity-focused interventions, which is the opposite of what is required. Second, regarding intervention: the review focuses on caregiver involvement as the key intervention component (comparing child+caregiver vs child-only interventions), not digital health interventions per the WHO definition. While a small number of included studies incidentally used online/web-based components (e.g., Frenn 2013a used online modules,	FALSE
52	The effectiveness of web-based programs on the reduction of childhood obesity in school-aged children: A systematic review	10.11124/jbisrir-2012-248	FALSE	Wrong outcomes	FALSE	This paper is a systematic review protocol, not a completed systematic review or meta-analysis. It describes planned methods for a future review but contains no results, data synthesis, or findings. Additionally, physical activity is not listed as an outcome of interest — the stated outcomes focus solely on measures of overweight and obesity (BMI, body weight, waist circumference). Therefore, it fails both the study design criterion (protocol rather than completed SR/MA) and the outcome criterion (no report on physical activity outcomes).	FALSE
53	Effectiveness of school-based eHealth interventions to prevent multiple lifestyle risk behaviours among adolescents: a systematic review and meta-analysis	10.1016/S2589-7500(19)30088-3	FALSE	Wrong population	FALSE	The population studied consists of general school-based adolescents (universal prevention programs delivered to all students regardless of risk level), not children/adolescents with obesity. The inclusion criteria explicitly require a population of children/adolescents with obesity (or overweight+obese) at baseline. This review targets healthy-weight and at-risk adolescents in a universal school-based prevention context, which meets the exclusion criterion of including children/adolescents not obese at baseline.	FALSE
55	Interventions to prevent obesity in school-aged children 6-18 years: An update of a Cochrane systematic review and meta-analysis including studies from 2015-2021	10.1016/j.eclinm.2022.101635	FALSE	Wrong intervention	FALSE	This systematic review and meta-analysis focuses on obesity PREVENTION interventions in school-aged children from the general population (not exclusively overweight/obese children at baseline). The inclusion criteria explicitly excluded trials that 'only enrolled children who were overweight or obese,' meaning the review includes studies with healthy-weight children/adolescents. This violates the exclusion criterion that reviews with populations including healthy-weight children/adolescents should be excluded. Additionally, the review does not specifically assess digital health interventions per the WHO definition, and physical activity is not reported as an outcome (the primary and synthesized outcomes are weight/BMI measures, with no systematic reporting of PA levels).	FALSE
56	Effectiveness of multiple eHealth-delivered lifestyle strategies for preventing or intervening overweight/obesity among children and adolescents: A systematic review and meta-analysis	10.3389/fendo.2022.999702	FALSE	Wrong outcomes	FALSE	The paper does not report physical activity as an outcome. The primary outcomes are obesity-related anthropometric measures (BMI, BMI Z-score, waist circumference, body weight, body fat%). While physical activity is mentioned as a component of the lifestyle interventions, it is not reported as a measured or assessed outcome in the meta-analysis or results. The inclusion criteria for this umbrella review require that physical activity levels be at least reported (even as a secondary or incidental outcome), but this paper does not report PA outcomes data.	FALSE
57	Technology-based counselling in the management of weight and lifestyles of obese or overweight children and adolescents: A descriptive systematic literature review	10.1080/17538157.2017.1353997	FALSE	Wrong study design	TRUE	This paper meets all inclusion criteria: (1) Population: focuses on obese/overweight children and adolescents below 18 years of age; (2) Intervention: assesses technology-based counseling interventions including internet-based programs, interactive multimedia games, text messages, CD-ROMs, and active video games, consistent with WHO digital health intervention definitions; (3) Comparator: included studies compare against control groups (usual care or non-digital interventions); (4) Outcome: physical activity is explicitly reported as an outcome, both objectively (accelerometers, pedometers, heart rate monitors) and subjectively (self-reports), across multiple included studies; (5) Study design: systematic literature review; (6) Language: English; (7) Accessibility: full text available. No exclusion criteria apply: the population is specifically obese/overweight children and adolescents, digital health intervent	TRUE	This study defines itself as a 'descriptive systematic literature review', which is a more qualitatively alternative to a more standard 'systematic review'. The AI actually recognizes this quality in its explanation but does not discern it as being different than 'Systematic Review' which is defined in the inclusion criteria. This could likely be fixed with more explicit criteria for it, but as of now, it is understandable why this study was not included	AI Error
58	Family-based childhood obesity prevention interventions: a systematic review and quantitative content analysis	10.1186/s12966-017-0571-2	FALSE	Wrong intervention	FALSE	This paper fails multiple inclusion criteria. First, it is a systematic review with quantitative content analysis focused on family-based childhood obesity PREVENTION interventions - the population includes healthy-weight children (prevention focus means children are not obese at baseline), which meets the exclusion criterion for including children/adolescents not obese at baseline. Second, while digital/technology-based interventions are mentioned as a subcategory (only 23% of interventions used technology), the paper does not specifically assess digital health interventions as defined by WHO - it is a broad content analysis of family-based interventions across all delivery modes. Third, the paper does not report physical activity outcomes - it only codes whether physical activity was a targeted behavioral domain, without reporting PA outcome data. The study design is a systematic review with content analysis, but it does not synthesize effectiveness outcomes for PA or digital health interventions specifically.	FALSE
59	Internet of things-Enabled technologies as an intervention for childhood obesity: A systematic review	10.1371/journal.pdig.0000024	FALSE	Wrong study design	TRUE	Looking at this paper against the inclusion and exclusion criteria: **Inclusion criteria assessment:** - Population: Focuses on children and adolescents with obesity/overweight for weight management ✓ - Intervention: IoT-enabled technologies including wearables, smartphone apps, mobile health - consistent with WHO digital health definition ✓ - Comparator: Studies with and without comparators included - some studies have usual care/no intervention comparators ✓ - Outcome: Physical activity is explicitly reported as a key outcome (13/23 studies monitored/improved physical activity levels, accelerometers used, PA data collected) ✓ - Study design: Systematic review with meta-analysis elements ✓ - Language: English ✓ - Accessibility: Full text available ✓ **Exclusion criteria assessment:** - Population: The eligibility criteria states "Children (under 18 years)	TRUE	This study is a systematic review and meta-analysis that uses clear eligibility criteria and PRISMA reporting. There seems to be no valid reason to reject it on study design.	Human Error
60	Diet, physical activity and behavioural interventions for the treatment of overweight or obese children from the age of 6 to 11 years	10.1002/14651858.CD012651	FALSE	Wrong intervention	FALSE	This systematic review does not assess digital health interventions as defined by the WHO. While it includes some studies with minor digital/technology components (e.g., telemedicine in Davis 2013, SMS in de Niet 2012, exergaming in NCT02436330), the review itself is not focused on digital health interventions - it broadly covers diet, physical activity, and behavioural interventions for overweight/obese children aged 6-11 years. The review does not systematically assess or synthesize digital health interventions as a category, and digital health is not a defining feature of the interventions reviewed. The inclusion criteria for this umbrella review require that the systematic review/meta-analysis assesses digital health interventions consistent with the WHO definition, which this paper does not do as its primary focus.	FALSE
61	Diet, physical activity, and behavioural interventions for the treatment of overweight or obesity in preschool children up to the age of 6 years	10.1002/14651858.CD012105	FALSE	Wrong intervention	FALSE	The population studied is exclusively preschool children up to age 6 years, which does not meaningfully overlap with the required school-aged/adolescent population (roughly 5-17 years with emphasis on school-aged children). The review explicitly focuses on preschool children (0-6 years) and contains no adolescent component. Additionally, none of the interventions assessed are digital health interventions as defined by WHO criteria - the interventions are face-to-face multicomponent lifestyle programs (dietary, physical activity, and behavioural counselling). Therefore, this paper fails both the population criterion (clear emphasis on younger children without any adolescent component) and the intervention criterion (no digital health intervention present).	FALSE
62	Smartphone Interventions for Weight Treatment and Behavioural Change in Paediatric Obesity: A Systematic Review	10.1089/tmj.2014.0197	FALSE	Wrong intervention	FALSE	While this systematic review focuses on smartphone interventions (a digital health intervention) for paediatric obesity (ages 7-17, overweight/obese), it does not report physical activity as an outcome. The review focuses on BMI/anthropometric outcomes, engagement patterns, and dropout rates. Physical activity is mentioned as a component of the multidisciplinary interventions delivered, but PA levels (neither objectively nor subjectively measured) are not reported as an outcome in any of the included studies. The inclusion criteria require that PA outcomes be at least reported (even as a secondary or incidental outcome), which is not the case here.	FALSE
63	Efficacy of Clinic-Based Telehealth vs. Face-to-Face Interventions for Obesity Treatment in Children and Adolescents in the United States and Canada: A Systematic Review	10.1089/chi.2020.0347	FALSE	Wrong outcomes	TRUE	This systematic review meets all inclusion criteria: (1) Population: children and adolescents aged 6-18 with overweight/obesity (mean ages 8.5-14.3 years); (2) Intervention: clinic-based telehealth/telemedicine digital health interventions consistent with WHO definition; (3) Comparator: face-to-face (non-digital) interventions; (4) Outcome: physical activity is reported as a secondary outcome across multiple included studies; (5) Study design: systematic review following PRISMA; (6) Language: English; (7) Accessibility: full text available. No exclusion criteria are triggered: the population is restricted to overweight/obese children and adolescents, a digital health intervention is clearly present and targeted at the child/adolescent population, and physical activity outcomes are reported.	TRUE	This study has a paragraph explicitly discussing physical activity as a secondary outcome. The authors of the umbrella review previously do not exclude studies for having PA as a secondary outcome, for example, 'Digital Health Interventions for Weight Management in Children and Adolescents: Systematic Review and Meta-analysis', which states in its abstract: "BMI, BMI z-score, and other BMI-related baseline metrics during and after intervention were considered as primary outcomes", not Physical Activity. By this understanding, there seems to not be a specific reason to exclude this study by the same logic.	Human Error
64	Health information technology in screening and treatment of child obesity: A systematic review	10.1542/peds.2012-2011	FALSE	Wrong intervention	FALSE	This is a systematic review of health IT interventions in childhood obesity (ages 2-18), which includes digital health interventions (telemedicine, EHRs, text messaging) and reports physical activity as an outcome. However, it must be excluded because it explicitly excludes internet-only or videogame-based interventions and focuses primarily on clinic-based IT (EHRs, computerized decision support for care processes), and critically, the review includes studies of children who are overweight OR obese, but the exclusion criterion requires that the child/adolescent population be overweight or obese — this condition is met. The more critical exclusion issue is that this is a systematic review of primary studies (not an umbrella review of systematic reviews), so it qualifies as a systematic review and meets the study design criterion. Re-evaluating: the population includes obese/overweight children aged 2-18, digital health	FALSE
65	The efficacy of e-health management on weight control in adolescents: a systematic review	10.6224/JN.61.1.74	FALSE	Full text not in English	FALSE	The full text is written in Chinese (Traditional Chinese/Mandarin), not English. The language exclusion criterion applies: the paper is not in English.	FALSE
67	Using mobile apps to promote a healthy lifestyle among adolescents and students: A review of the theoretical basis and lessons learned	10.2196/mhealth.3559	FALSE	Wrong outcomes	FALSE	This paper does not meet inclusion criteria for the umbrella review. It is a narrative/scoping review (not a systematic review or meta-analysis) of mobile apps for health promotion in adolescents and students. While it does address digital health interventions (mobile apps) and mentions physical activity as an outcome, it fails on multiple criteria: (1) the population is not restricted to children/adolescents with obesity — it includes healthy-weight adolescents and students broadly, with obesity prevention as only one of several aims, violating the exclusion criterion that the child/adolescent group must be overweight or obese at baseline; (2) the study design is a narrative review rather than a systematic review or meta-analysis, as explicitly acknowledged by the authors ('it was impossible to perform a systematic review and meta-analysis'); and (3) the review does not systematically report physical activity outcomes with comparators of usual care or non-digital	FALSE
68	Parents' Perceptions of Children's and Adolescents' Use of Electronic Devices to Promote Physical Activity: Systematic Review of Qualitative Evidence	10.2196/44753	FALSE	Wrong outcomes	FALSE	This paper is excluded for multiple reasons: (1) Population criterion failure - the review explicitly includes 'healthy children and adolescents' and does not require obesity at baseline; the eligibility criteria state studies were included if they 'reported qualitative research analyses of the use of electronic devices for PA in healthy children and adolescents,' which violates the exclusion criterion that populations must be overweight/obese; (2) Study design criterion failure - this is a systematic review of qualitative evidence only, not a systematic review or meta-analysis of intervention studies reporting physical activity outcomes quantitatively or even qualitatively in an obese population; (3) The intervention focus is on parents' perceptions rather than on a digital health intervention directed at the child/adolescent population with obesity, and the review is essentially about parental attitudes rather than intervention efficacy or effectiveness in the target population.	FALSE
69	Effect of Mobile Health Technology on Weight Control in Adolescents and Preteens: A Systematic Review and Meta-Analysis	10.3389/fpubh.2021.708321	FALSE	Wrong population	FALSE	The paper does not report physical activity outcomes. The meta-analysis focuses exclusively on BMI/weight control as the outcome measure, with no mention of physical activity levels (neither objectively nor subjectively assessed) as a primary, secondary, or incidentally reported outcome. This fails the inclusion criterion requiring that PA outcomes be reported somewhere in the review.	FALSE
70	Strategies to improve the implementation of healthy eating, physical activity and obesity prevention policies, practices or programmes within childcare services	10.1002/14651858.CD011779.pub3	FALSE	Wrong population	FALSE	This paper is a systematic review about strategies to improve implementation of healthy eating, physical activity, and obesity prevention policies/practices in childcare services (preschools, nurseries, kindergartens for children up to age 5-6). It fails multiple inclusion criteria: (1) Population: The review focuses on children in centre-based childcare services, typically aged up to 5-6 years, with no meaningful analysis of school-aged adolescents (5-17 years) - the population is clearly younger children without any adolescent component, meeting the exclusion criterion for a 'clear emphasis on younger children without any adolescent component'; (2) Intervention: The interventions assessed are implementation strategies (educational materials, educational meetings, audit and feedback, etc.) aimed at improving childcare service staff and organizational practices - these are not digital health interventions consistent with the WHO definition (telemedicine, wearable devices, web-	FALSE
71	Who's calling for weight loss? A systematic review of mobile phone weight loss programs for adolescents	10.1093/nutrit/nuu018	FALSE	Wrong outcomes	FALSE	The paper is a systematic review of mobile phone weight loss programs for adolescents aged 12-18 with overweight/obesity, which meets several inclusion criteria (population, digital health intervention via mobile phones/SMS, systematic review design, English language). However, it fails the outcome inclusion criterion: while physical activity is mentioned as a component of some interventions and briefly referenced as a secondary measure in some studies, the review does not report physical activity levels as an outcome - its primary and synthesized outcome is weight loss measured by BMI or BMI z-score. The review does not systematically or meaningfully report PA outcomes (e.g., steps, accelerometer data, PA levels) as even a secondary outcome across the included studies. Additionally, two of the included studies (Lubans et al. and Newton et al.) did not require participants to be overweight/obese at baseline, which raises concerns about the population criterion, though this	FALSE
72	The effectiveness of e-health interventions for the treatment of overweight or obesity in children and adolescents: A systematic review and meta-analysis	10.1111/obr.13373	FALSE	Wrong outcomes	TRUE	This paper meets all inclusion criteria: (1) Population: children and adolescents aged 0-17 with overweight/obesity; (2) Intervention: e-health interventions including telemedicine, wearable devices, web-based platforms, mobile apps, SMS, active video games - consistent with WHO digital health definition; (3) Comparator: usual care, no intervention, or non-digital interventions; (4) Outcome: physical activity is reported throughout as a targeted behavior and outcome measure across multiple included studies, even though BMI is the primary outcome; (5) Study design: systematic review and meta-analysis; (6) Language: English; (7) Accessibility: full text available. No exclusion criteria apply - the population is specifically overweight/obese children/adolescents, digital health interventions are clearly present and targeted at the child/adolescent population (not solely parents), and	TRUE	This study appears to focus often on physical activity as an intervention and not as an outcome, with BMI being the primary outcome assessed. It does not seem to assess PA specifically as an outcome. Therefore its exclusion was justifiable. The AI claims that physical activity was a targeted behavior (True) and reported outcome (dubious) in the included studies when in the actual test, specific physical activity outcomes are not discussed explicitly. It seems to be conflating the intervention and outcome	AI Error
73	Effectiveness of Mobile Apps in Promoting Healthy Behaviour Changes and Preventing Obesity in Children: Systematic Review	10.2196/34967	FALSE	Wrong population	FALSE	The population criterion is not met. This systematic review includes children of all health statuses including healthy-weight children, which violates the exclusion criterion that excludes reviews with populations including healthy-weight children/adolescents. The eligibility criteria explicitly states: "Participants of all health statuses—healthy weight, at risk, or with obesity or overweight—were considered." The review is not restricted to obese/overweight children.	FALSE
74	A Review of eHealth Interventions for Physical Activity and Dietary Behaviour Change	10.1016/j.amepre.2007.05.007	FALSE	Wrong population	FALSE	This paper fails multiple inclusion criteria. First, the population is predominantly adults; while some studies include children/adolescents, the review is not focused on children/adolescents with obesity — it broadly covers adults and children for physical activity and dietary behavior change regardless of weight status, meaning healthy-weight individuals are included. Second, the paper does not restrict its population to overweight/obese children and adolescents — many included studies involve normal-weight or mixed-weight populations. Third, this is a narrative/descriptive systematic review published in 2006 that does not meet the umbrella review requirement of being a systematic review of systematic reviews or meta-analyses; it reviews primary studies. Additionally, the exclusion criterion applies: the population includes children/adolescents who are not obese at baseline, with many studies involving healthy-weight participants.	FALSE
75	The Effects of Physical Activity and Diet Interventions on Body Mass Index in Latin American Children and Adolescents: A Systematic Review and Meta-Analysis	10.3390/nu12051378	FALSE	Wrong intervention	FALSE	This systematic review and meta-analysis does not meet the inclusion criteria for digital health interventions. The paper focuses exclusively on physical activity and diet interventions (e.g., physical education classes, recreational activities, nutritional education) without any digital health component as defined by the WHO (telemedicine, wearable tracking devices, web-based platforms, gamification, mobile health apps, text messages, AI-driven behavioural tools). There is no mention of any digital health intervention throughout the paper. Therefore, it fails the intervention inclusion criterion and is excluded.	FALSE
76	Interventions to change the behaviour of health professionals and the organisation of care to promote weight reduction in children and adults with overweight or obesity	10.1002/14651858.CD000984.pub3	FALSE	Wrong population	FALSE	This systematic review does not meet inclusion criteria for the umbrella review. While it includes children/adolescents with obesity and some digital health elements (CDS tools, EHR reminders), the intervention focus is on changing healthcare professional behaviour and organisation of care rather than digital health interventions delivered to children/adolescents with obesity. Critically, physical activity outcomes are not reported as an outcome measure anywhere in the review - the primary and secondary outcomes are weight/BMI, with no PA levels reported objectively or subjectively. This fails the mandatory outcome criterion requiring at least some report on physical activity levels.	FALSE
77	Using Electronic Health Records to Address Overweight and Obesity: A Systematic Review	10.1016/j.amepre.2013.05.015	FALSE	Wrong intervention	FALSE	The paper focuses on Electronic Health Records (EHRs) as a clinical tool for identification and management of overweight/obesity, primarily measuring clinician performance outcomes (documentation of BMI, diagnosis, counseling). While it includes a pediatric population and meets some criteria, it fails on two key grounds: (1) Physical activity is not meaningfully reported as an outcome - it is only briefly mentioned incidentally in one study as part of "diet and physical activity" counseling documentation or behavioral changes, without any actual PA measurement data (objective or subjective); (2) The digital health intervention (EHR) is directed at clinicians/providers rather than at children/adolescents themselves, functioning as a clinical decision support tool rather than a patient-facing digital health intervention consistent with the WHO definition of mHealth, wearables, web-based platforms, gamification, or AI-driven behavioral tools targeting the patient population.	FALSE
78	Interventions to prevent obesity in children aged 5 to 11 years old	10.1002/14651858.CD015328.pub2	FALSE	Wrong intervention	FALSE	This systematic review focuses on obesity PREVENTION in children aged 5-11 years from the general population, explicitly excluding studies that recruit only children with overweight or obesity at baseline (treating these as treatment rather than prevention studies). The population criterion requires children/adolescents who are obese at baseline, but this review specifically targets general population children for obesity prevention. Additionally, the review does not assess digital health interventions specifically - while digital interventions are mentioned as a minor subset, the primary focus is on dietary and activity interventions broadly. Most critically, physical activity is not reported as an outcome measure (PA levels assessed objectively or subjectively); rather, physical activity is an intervention component, not an outcome. The primary outcomes are BMI, zBMI, BMI percentile, and serious adverse events. Furthermore, the population does not meet the obesity-at-baseline requirement as the review explicitly excludes RCTs recruiting only children with overweight	FALSE
79	A Systematic Review of Digital Interventions for Improving the Diet and Physical Activity Behaviours of Adolescents	10.1016/j.jadohealth.2017.05.024	FALSE	Wrong population	FALSE	The population included in this review is a general population of adolescents (age 10-19) without a requirement for obesity or overweight at baseline. The review explicitly states it targeted 'a general population of adolescents' and only five studies were targeted at 'a specific at-risk population.' The inclusion criteria for this umbrella review require that the child/adolescent population be overweight or obese at baseline, and reviews including healthy-weight children/adolescents must be excluded. This systematic review does not restrict its population to overweight or obese adolescents, thus meeting the exclusion criterion of including analysis of children/adolescents not obese at baseline.	FALSE
80	Effectiveness of Lifestyle Interventions in Child Obesity: Systematic Review with Meta-analysis	10.1542/peds.2012-1176	FALSE	Wrong outcomes	FALSE	This systematic review does not include any digital health interventions as defined by WHO criteria (telemedicine, wearable tracking devices, web-based platforms, gamification, mobile health apps/text messages, AI-driven behavioural tools). The interventions assessed are traditional lifestyle interventions combining dietary, exercise, and behavioural modification components delivered in-person. While one study (Saelens 2002) mentions a computer-based assessment program and another (Estabrooks 2009) uses interactive voice response technology, these are individual studies within the review and the review itself does not systematically assess digital health interventions. The review fails the intervention inclusion criterion.	FALSE
81	Face-to-face physical activity incorporated into dietary intervention for overweight/obesity in children and adolescents: A Bayesian network meta-analysis	10.1186/s12916-022-02462-6	FALSE	Wrong intervention	FALSE	This paper fails the outcome inclusion criterion. The primary and secondary outcomes are all obesity/adiposity measures (BMI, BMI z-score, waist circumference, percent body fat). Physical activity is used as a component/type of intervention, not reported as an outcome measure. There is no reporting of physical activity levels (neither objectively nor subjectively assessed) as an outcome anywhere in the paper. Therefore, the exclusion criterion "No report on physical activity (as an outcome)" applies.	FALSE
82	mHealth Technologies to Influence Physical Activity and Sedentary Behaviours: Behaviour Change Techniques, Systematic Review and Meta-Analysis of Randomised Controlled Trials	10.1007/s12160-016-9846-0	FALSE	Wrong population	FALSE	The paper does not meet the population inclusion criteria. While the review includes 'young people ≤18 years,' the population is predominantly adults (median age 40.1 years), and the review explicitly includes free-living individuals with no pre-existing medical conditions — critically, there is no requirement for obesity at baseline. The inclusion criteria for this umbrella review require that the child/adolescent population be overweight or obese; this review includes healthy-weight individuals across all age groups. Furthermore, the review does not specifically analyze or synthesize outcomes for an obese/overweight pediatric subgroup — the one study involving young people (Patrick et al., targeting BMI z-score) is not separately synthesized for an obese pediatric population. The exclusion criterion 'Includes analysis of children/adolescents not obese at baseline' applies here, as the review includes healthy-weight participants without restriction on weight status.	FALSE
83	Interventions for preventing obesity in children	10.1002/14651858.CD001871.pub4	FALSE	Wrong intervention	FALSE	This paper is a systematic review of RCTs for preventing obesity in children (not treating obesity), and explicitly excludes RCTs that only enrolled children who were obese at baseline ('RCTs that only enrolled children who were obese at baseline we considered to be focused toward treatment rather than prevention and we therefore excluded them'). The population is therefore healthy-weight, overweight, and at-risk children — not children with obesity. This violates the exclusion criterion that the child/adolescent group must be overweight or obese (healthy-weight children/adolescents are included in the analysis). Additionally, while some digital health elements are mentioned incidentally (e.g., online interventions, mobile/text), the review does not systematically assess digital health interventions as defined by the WHO — it is a broad prevention review covering educational, behavioural, and health promotion interventions. The intervention criterion for a digital health intervention is not	FALSE
85	Health Information Technology Use Among Healthcare Providers Treating Children and Adolescents with Obesity: A Systematic Review		FALSE	Wrong population	FALSE	This systematic review focuses on Health Information Technology (HIT) used by healthcare providers/professionals to treat pediatric obesity, not digital health interventions directed at children/adolescents themselves. The intervention is primarily aimed at healthcare providers (physicians, nurses, dieticians, etc.) as the end-users of the HIT tools, which constitutes an intervention directed at a different population than the desired one (i.e., at providers rather than children/adolescents). This meets the exclusion criterion: 'the intervention is solely aimed at a different population than the desired one.' Additionally, physical activity outcomes are only incidentally mentioned as secondary outcomes in a minority of studies and measured subjectively, and the review's primary focus is on care processes and BMI outcomes rather than PA. The review explicitly notes that 'the effect of HIT on behavioral outcomes was not the primary focus of included studies.	FALSE
86	Computer- and web-based interventions to increase preadolescent and adolescent physical activity: A systematic review	10.1111/j.1365-2648.2010.05493.x	FALSE	Wrong population	FALSE	The population inclusion criterion is not met. This systematic review focuses on preadolescents and adolescents broadly (aged 8-18), not specifically on children/adolescents with obesity. The studies included in this review encompass general/healthy-weight populations, not exclusively overweight or obese youth. The exclusion criteria explicitly state that reviews with populations including healthy-weight children/adolescents warrant exclusion. While some individual studies within the review (e.g., Williamson et al. 2006) included overweight girls, the overall review population is not restricted to overweight/obese youth, and the majority of included studies recruited general school-based populations regardless of weight status.	FALSE
87	Childhood obesity: prevention and strategies of intervention. A systematic review of school-based interventions in primary schools	10.1007/s40618-014-0153-y	FALSE	Wrong study design	FALSE	This paper fails multiple inclusion criteria. First, the population criterion is not met: the school-based intervention section explicitly includes 'overall school-children, not only overweight and obese school-children,' meaning healthy-weight children are included in the analysis — this triggers the exclusion criterion for including children/adolescents not obese at baseline. Second, the web-based section also includes normal weight and underweight children (e.g., Southard and Southard study). Third, the study design is a narrative/systematic review but it is not a systematic review or meta-analysis focused on digital health interventions — it is primarily a review of school-based obesity prevention programs with only a small narrative section on web-based interventions, lacking systematic methodology for the digital health component. Fourth, physical activity is mentioned but not systematically reported as an outcome across the digital health interventions reviewed. The inclusion of healthy-weight children in the population	FALSE
88	Effective and resource-efficient strategies for recruiting families in physical activity, sedentary behaviour, nutrition, and obesity prevention research: A systematic review with expert opinion	10.1111/obr.13161	FALSE	Wrong intervention	FALSE	This paper is a systematic review about recruitment strategies for family-based intervention research, not a review of digital health interventions for physical activity in children/adolescents with obesity. It does not assess digital health interventions per the WHO definition as its primary focus, and critically, its inclusion criteria explicitly exclude clinical populations and studies exclusively targeting children/adolescents with overweight/obesity. The paper does not meet the population criterion (children/adolescents with obesity) nor the intervention criterion (digital health interventions). Additionally, physical activity outcomes are not reported as intervention outcomes but rather as topic areas of the recruited studies.	FALSE
89	School-Based Physical Activity Interventions in Prevocational Adolescents: A Systematic Review and Meta-Analyses	10.1016/j.jadohealth.2019.02.022	FALSE	Wrong population	FALSE	The study population explicitly excludes overweight or obese subjects ('Studies were not included if the study population was a specific sample that could be significantly different from the general population (e.g., overweight or obese subjects)'), focusing instead on healthy-weight prevocational adolescents. This directly violates the inclusion criterion requiring a population of children/adolescents with obesity, and meets the exclusion criterion of including analysis of children/adolescents not obese at baseline.	FALSE
90	Effectiveness of universal parental support interventions addressing children's dietary habits, physical activity and bodyweight: A systematic review	10.1016/j.ypmed.2015.05.005	FALSE	Wrong intervention	FALSE	This paper fails multiple inclusion criteria. First, it is a systematic review of parental support interventions (face-to-face counselling, group education, information sent home, telephone counselling) and does not assess digital health interventions as defined by WHO (telemedicine, wearable tracking devices, web-based platforms, gamification, mobile health apps/text messages, AI-driven tools). While a few included studies mention internet-based monitoring or CD-ROMs as minor adjuncts, there is no meaningful assessment of digital health interventions. Second, the population includes children of all weight categories (not restricted to overweight/obese children), as this is explicitly a universal/population-based review targeting children aged 2-18 years regardless of weight status, which meets the exclusion criterion of including healthy-weight children/adolescents. Third, the intervention is primarily aimed at parents rather than the child/adolescent population directly	FALSE
91	A review of electronic interventions for prevention and treatment of overweight and obesity in young people	10.1111/j.1467-789X.2010.00830.x	FALSE	Wrong outcomes	TRUE	This systematic review meets all inclusion criteria: (1) Population includes children and adolescents aged 6-18 with overweight/obesity; (2) Digital health interventions assessed include Internet-based programmes, CD-ROMs, telemedicine, email, and electronic messaging consistent with WHO digital health definitions; (3) Comparators include usual care and non-digital interventions; (4) Physical activity outcomes are reported across multiple studies both objectively (accelerometers) and subjectively (self-report); (5) Study design is a systematic review; (6) Written in English; (7) Full text is available. No exclusion criteria apply - the population is specifically overweight/obese youth, digital health interventions are clearly present and targeted at the child/adolescent population, and PA outcomes are reported.	TRUE	This review extensively reports on physical activity outcomes. It is unclear why it was rejected based on outcomes.	Human Error

### Sheet: 7. Abstract Screen
Source Data -Abstract Screen. LLM Screening results of abstracts using the most lenient criteria.
number	title	abstract	AI Inclusion Decision	AI Explanation	AI Assessment Accurate?	Assessment Comments from Us	doi
1	Obesity in Adolescents: A Review.	Obesity affects approximately 21% of US adolescents and is associated with insulin resistance, hypertension, dyslipidemia, sleep disorders, depression, and musculoskeletal problems. Obesity during adolescence has also been associated with an increased risk of mortality from cardiovascular disease and type 2 diabetes in adulthood.	FALSE	This appears to be a narrative review rather than a systematic review or meta-analysis. Additionally, the abstract does not mention any digital health interventions or physical activity outcomes, and it does not meet the study design inclusion criteria.	TRUE		10.1001/jama.2024.11809
2	Family-Based Behavioral Treatment for Childhood Obesity Implemented in Pediatric Primary Care: A Randomized Clinical Trial.	Intensive behavioral interventions for childhood overweight and obesity are recommended by national guidelines, but are currently offered primarily in specialty clinics. Evidence is lacking on their effectiveness in pediatric primary care settings.	FALSE	This is a randomized clinical trial, not a systematic review or meta-analysis. The study design does not meet inclusion criteria.	TRUE		10.1001/jama.2023.8061
3	Nutrition for Children and Adolescents Who Practice Sport: A Narrative Review.	At a developmental age, adequate physical activity is fundamental to overall health and well-being and preventing obesity. Moreover, establishing active behavior can help children and adolescents meet their growth and neurodevelopmental goals. Nutritional requirements vary according to intensity, frequency, and practiced physical activity or sport; therefore, pediatricians should give children and adolescents and their families adequate counseling, avoiding both nutrient deficiencies and excessive or inadequate supplement intake. The focus should be not only on sports performance but also on the child's well-being, growth, and neurodevelopment. Our narrative review aims to discuss the nutritional needs of children and adolescents who practice physical activity, non-competitive sports activity, and elite sports activity while also analyzing the role of food supplements and the risk of eating disorders within this category of subjects.	FALSE	This is a narrative review (not a systematic review or meta-analysis) focused on nutrition for children/adolescents who practice sport. It does not assess digital health interventions, and does not report physical activity outcomes as required. Excluded on multiple criteria: wrong study design (narrative review), no digital health intervention, and no PA outcomes reported.	TRUE		10.3390/nu16162803
4	Childhood and Adolescent Obesity: A Review.	Obesity is a complex condition that interweaves biological, developmental, environmental, behavioral, and genetic factors; it is a significant public health problem. The most common cause of obesity throughout childhood and adolescence is an inequity in energy balance; that is, excess caloric intake without appropriate caloric expenditure. Adiposity rebound (AR) in early childhood is a risk factor for obesity in adolescence and adulthood. The increasing prevalence of childhood and adolescent obesity is associated with a rise in comorbidities previously identified in the adult population, such as Type 2 Diabetes Mellitus, Hypertension, Non-alcoholic Fatty Liver disease (NAFLD), Obstructive Sleep Apnea (OSA), and Dyslipidemia. Due to the lack of a single treatment option to address obesity, clinicians have generally relied on counseling dietary changes and exercise. Due to psychosocial issues that may accompany adolescence regarding body habitus, this approach can have negative results. Teens can develop unhealthy eating habits that result in Bulimia Nervosa (BN), Binge- Eating Disorder (BED), or Night eating syndrome (NES). Others can develop Anorexia Nervosa (AN) as they attempt to restrict their diet and overshoot their goal of "being healthy." To date, lifestyle interventions have shown only modest effects on weight loss. Emerging findings from basic science as well as interventional drug trials utilizing GLP-1 agonists have demonstrated success in effective weight loss in obese adults, adolescents, and pediatric patients. However, there is limited data on the efficacy and safety of other weight-loss medications in children and adolescents. Nearly 6% of adolescents in the United States are severely obese and bariatric surgery as a treatment consideration will be discussed. In summary, this paper will overview the pathophysiology, clinical, and psychological implications, and treatment options available for obese pediatric and adolescent patients.	FALSE	This paper is a narrative review of childhood and adolescent obesity covering pathophysiology, comorbidities, and treatment options. It does not meet inclusion criteria as: (1) it is not a systematic review or meta-analysis; (2) it does not assess digital health interventions; (3) it does not report physical activity outcomes. Multiple exclusion criteria apply including wrong study design (narrative review) and no digital health intervention assessed.	TRUE		10.3389/fped.2020.581461
5	Reducing BMI below the obesity threshold in adolescents treated with once-weekly subcutaneous semaglutide 2.4 mg.	The aim of this study was to examine how improvement in BMI with the glucagon-like peptide-1 receptor agonist semaglutide translated to changes in BMI category in a post hoc analysis of the double-blind, phase 3a randomized controlled Semaglutide Treatment Effect in People with obesity (STEP) TEENS trial.	FALSE	This paper is a post-hoc analysis of a randomized controlled trial (STEP TEENS), not a systematic review or meta-analysis. Additionally, the intervention assessed is a pharmacological treatment (semaglutide), not a digital health intervention. Both the study design and intervention criteria are not met.	TRUE		10.1002/oby.23808
6	The Rise of Type 2 Diabetes in Children and Adolescents: An Emerging Pandemic.	This review explores the increasing prevalence of Type 2 Diabetes Mellitus (T2DM) in children and adolescents, focusing on its etiology, risk factors, complications, and the importance of early detection and management. It also highlights the need for a multidisciplinary, family-centered approach in managing T2DM in pediatric populations, with an emphasis on nutrition, exercise, and lifestyle interventions.	FALSE	This paper is a narrative review about Type 2 Diabetes in children and adolescents, not a systematic review or meta-analysis. Additionally, it does not assess digital health interventions, and does not report physical activity outcomes as measured objectively or subjectively in the context required by inclusion criteria.	TRUE		10.1002/dmrr.70029
7	[Not Available].	To analyze the association between gestational weight gain in women with gestational diabetes and an increased risk of macrosomia.	FALSE	The paper is about gestational weight gain and macrosomia risk in women with gestational diabetes, which does not meet the inclusion criteria. It does not involve children/adolescents with obesity, digital health interventions, physical activity outcomes, or a systematic review/meta-analysis design relevant to the review topic.	TRUE		10.21149/15577
8	Expert committee recommendations regarding the prevention, assessment, and treatment of child and adolescent overweight and obesity: summary report.	To revise 1998 recommendations on childhood obesity, an Expert Committee, comprised of representatives from 15 professional organizations, appointed experienced scientists and clinicians to 3 writing groups to review the literature and recommend approaches to prevention, assessment, and treatment. Because effective strategies remain poorly defined, the writing groups used both available evidence and expert opinion to develop the recommendations. Primary care providers should universally assess children for obesity risk to improve early identification of elevated BMI, medical risks, and unhealthy eating and physical activity habits. Providers can provide obesity prevention messages for most children and suggest weight control interventions for those with excess weight. The writing groups also recommend changing office systems so that they support efforts to address the problem. BMI should be calculated and plotted at least annually, and the classification should be integrated with other information such as growth pattern, familial obesity, and medical risks to assess the child's obesity risk. For prevention, the recommendations include both specific eating and physical activity behaviors, which are likely to promote maintenance of healthy weight, but also the use of patient-centered counseling techniques such as motivational interviewing, which helps families identify their own motivation for making change. For assessment, the recommendations include methods to screen for current medical conditions and for future risks, and methods to assess diet and physical activity behaviors. For treatment, the recommendations propose 4 stages of obesity care; the first is brief counseling that can be delivered in a health care office, and subsequent stages require more time and resources. The appropriateness of higher stages is influenced by a patient's age and degree of excess weight. These recommendations recognize the importance of social and environmental change to reduce the obesity epidemic but also identify ways healthcare providers and health care systems can be part of broader efforts.	FALSE	This is a clinical guideline/expert committee recommendations document, not a systematic review or meta-analysis. It also does not assess digital health interventions, and does not report physical activity outcomes from a digital health intervention study. Excluded on study design grounds (guidelines) and intervention criteria.	TRUE		10.1542/peds.2007-2329c
9	The Built Environment and Childhood Obesity.	Counseling on physical activity (PA) to promote a child's overall growth, development, and wellness is a routine part of a well child visit. Given less than a quarter of children in the United States ages 6 to 17 years get 60 minutes of PA daily, there is increased focus on the built environment, that is, neighborhood level supports and barriers to PA and risk for obesity. Broad-based consideration of the built environment's contribution to childhood obesity can inform public health prevention strategies at the individual, family, community, and societal levels that promote children's health, especially in high-risk communities.	FALSE	This paper does not meet inclusion criteria for multiple reasons: (1) It is not a systematic review or meta-analysis - it appears to be a narrative review or commentary about the built environment and childhood obesity; (2) There is no digital health intervention assessed; (3) The focus is on built environment factors rather than digital health interventions.	TRUE		10.1016/j.pcl.2024.06.004
10	Obesity Prevention and Treatment in Primary Care.	Despite extensive public health and clinical interventions, obesity rates remain high, and evidence-based preventive strategies are elusive. Many consensus guidelines suggest that providers should screen all children after age 2 years for obesity by measuring height and weight, calculating body mass index (BMI), and sensitively communicating weight status in the context of health to the family at each visit. However, preventive counseling should begin in infancy and focus on healthy feeding, activity, and family lifestyle behaviors. For children with overweight or obesity, the American Academy of Pediatrics outlines 4 stages of treatment: 1) Primary care providers should offer "prevention plus," the use of motivational interviewing to achieve healthy lifestyle modifications in family behaviors or environments; 2) children requiring the next level of obesity treatment, structured weight management, need additional support beyond the primary care provider (such as a dietitian, physical therapist, or mental health counselor) and more structured goal setting with the team, including providers adept at weight management counseling; 3) children with severe obesity and motivated families may benefit from referral to a comprehensive multidisciplinary intervention, such as an obesity treatment clinic; and 4) tertiary care interventions are provided in a multidisciplinary pediatric obesity treatment clinic with standard clinical protocols for evaluation of interventions, including medications and surgery. Although it is certainly a challenge for providers to fit in all the desired prevention and treatment counseling during preventive health visits, by beginning to provide anticipatory guidance at birth, providers can respond to parents' questions, add to parents' knowledge base, and partner with parents and children and adolescents to help them grow up healthy. This is especially important in an increasingly toxic food environment with numerous incentives and messages to eat unhealthfully, barriers to appropriate physical activity, and concomitant stigma about obesity. Focusing on key nutrition and physical activity habits and establishing these healthy behaviors at an early age will allow children to develop a healthy growth trajectory. However, much more work is needed to determine the best evidence-based practices for providers to counsel families on improving target behaviors, environmental modifications, and parenting skills and to decrease abundant disparities in obesity prevalence and treatment.	FALSE	This is a narrative review/clinical guideline paper about obesity prevention and treatment in primary care, not a systematic review or meta-analysis. It does not meet the study design inclusion criteria. Additionally, it does not assess digital health interventions as defined by WHO criteria.	TRUE		10.1016/j.acap.2018.05.004
11	Type 2 Diabetes Mellitus in Children.	The prevalence of type 2 diabetes mellitus in children and adolescents has increased worldwide over the past three decades. This increase has coincided with the obesity epidemic, and minority groups are disproportionately affected. The American Diabetes Association recommends screening for type 2 diabetes beginning at 10 years of age or the onset of puberty in children who are overweight or obese and have two additional risk factors. Diagnostic criteria include a fasting blood glucose level of 126 mg per dL or greater, a two-hour plasma glucose level of 200 mg per dL or greater during an oral glucose tolerance test, an A1C level of 6.5% or more, or a random plasma glucose level of 200 mg per dL or greater plus symptoms of polyuria, polydipsia, or unintentional weight loss. Management should be focused on a multidisciplinary, family-centered approach. Nutrition and exercise counseling should be started at the time of diagnosis and as a part of ongoing management. Metformin is the first-line therapy in conjunction with lifestyle changes. Insulin therapy should be initiated if there are signs of ketosis or ketoacidosis, or if the patient has significant hyperglycemia (A1C greater than 9% or a random plasma glucose level of 250 mg per dL or greater).	FALSE	This paper is a clinical review/guideline-type article about Type 2 Diabetes Mellitus in children, not a systematic review or meta-analysis. Additionally, it does not assess digital health interventions nor report physical activity outcomes as defined by the inclusion criteria.	TRUE
12	Family systems approaches in pediatric obesity management: a scoping review.	Family-based obesity management interventions targeting child, adolescent and parental lifestyle behaviour modifications have shown promising results. Further intervening on the family system may lead to greater improvements in obesity management outcomes due to the broader focus on family patterns and dynamics that shape behaviours and health. This review aimed to summarize the scope of pediatric obesity management interventions informed by family systems theory (FST). Medline, Embase, CINAHL and PsycInfo were searched for articles where FST was used to inform pediatric obesity management interventions published from January 1980 to October 2023. After removal of duplicates, 6053 records were screened to determine eligibility. Data were extracted from 50 articles which met inclusion criteria; these described 27 unique FST-informed interventions. Most interventions targeted adolescents (44%), were delivered in outpatient hospital settings (37%), and were delivered in person (81%) using group session modalities (44%). Professionals most often involved were dieticians and nutritionists (48%). We identified 11 FST-related concepts that guided intervention components, including parenting skills, family communication, and social/family support. Among included studies, 33 reported intervention effects on at least one outcome, including body mass index (BMI) (n = 24), lifestyle behaviours (physical activity, diet, and sedentary behaviours) (n = 18), mental health (n = 12), FST-related outcomes (n = 10), and other outcomes (e.g., adiposity, cardiometabolic health) (n = 18). BMI generally improved following interventions, however studies relied on a variety of comparison groups to evaluate intervention effects. This scoping review synthesises the characteristics and breadth of existing FST-informed pediatric obesity management interventions and provides considerations for future practice and research.	FALSE	While this scoping review covers pediatric obesity management and includes physical activity as a reported outcome, it does not assess digital health interventions. The interventions described are primarily in-person, family systems theory-informed approaches delivered in outpatient settings. There is no meaningful assessment of digital health interventions (telemedicine, wearables, apps, etc.) as required by the inclusion criteria.	TRUE		10.1186/s12887-024-04646-w
13	Obesity management in the pediatric patient.	The purpose of this review is to discuss treatment modalities for obesity in children and adolescents, including nonpharmacological, pharmacological, and surgical interventions.	FALSE	This appears to be a narrative review of obesity management modalities (non-pharmacological, pharmacological, surgical) in pediatric patients, not a systematic review or meta-analysis. Additionally, there is no mention of digital health interventions or physical activity outcomes in the abstract.	TRUE		10.1093/ajhp/zxae236
14	A Digital Health Behavior Intervention to Prevent Childhood Obesity: The Greenlight Plus Randomized Clinical Trial.	Infant growth predicts long-term obesity and cardiovascular disease. Previous interventions designed to prevent obesity in the first 2 years of life have been largely unsuccessful. Obesity prevalence is high among traditional racial and ethnic minority groups.	FALSE	This paper is a randomized clinical trial (RCT), not a systematic review (SR) or meta-analysis (MA). Additionally, the population focuses on infants in the first 2 years of life, which falls outside the required 5-17 age range.	TRUE		10.1001/jama.2024.22362
15	Burden of 375 diseases and injuries, risk-attributable burden of 88 risk factors, and healthy life expectancy in 204 countries and territories, including 660 subnational locations, 1990-2023: a systematic analysis for the Global Burden of Disease Study 2023.	For more than three decades, the Global Burden of Diseases, Injuries, and Risk Factors Study (GBD) has provided a framework to quantify health loss due to diseases, injuries, and associated risk factors. This paper presents GBD 2023 findings on disease and injury burden and risk-attributable health loss, offering a global audit of the state of world health to inform public health priorities. This work captures the evolving landscape of health metrics across age groups, sexes, and locations, while reflecting on the remaining post-COVID-19 challenges to achieving our collective global health ambitions.	FALSE	This is a global burden of disease study that does not focus on digital health interventions for children/adolescents with obesity, does not report physical activity outcomes in the required context, and while it is a systematic analysis, it does not meet the population, intervention, or outcome inclusion criteria for this review.	TRUE		10.1016/s0140-6736(25)01637-x
16	Mobile health (m-health) smartphone interventions for adolescents and adults with overweight or obesity.	Obesity is considered to be a risk factor for various diseases, and its incidence has tripled worldwide since 1975. In addition to potentially being at risk for adverse health outcomes, people with overweight or obesity are often stigmatised. Behaviour change interventions are increasingly delivered as mobile health (m-health) interventions, using smartphone apps and wearables. They are believed to support healthy behaviours at the individual level in a low-threshold manner.	TRUE	The paper is a systematic review/meta-analysis on mobile health smartphone interventions (digital health interventions including apps and wearables) for adolescents and adults with overweight or obesity. It includes adolescents in the population, which overlaps with the 5-17 age range, and the intervention is clearly a digital health intervention. While it also includes adults, the adolescent population appears to have meaningful analysis. The intervention involves smartphones/wearables consistent with WHO digital health definitions. Physical activity outcomes are likely reported given the focus on behavior change interventions for obesity. The paper appears to be a systematic review and is in English.	TRUE		10.1002/14651858.cd013591.pub2
17	Global, Regional, and National Burden of Cardiovascular Diseases and Risk Factors in 204 Countries and Territories, 1990-2023.	Cardiovascular diseases (CVDs) are the leading cause of mortality and are among the foremost causes of disability globally. CVD burden has continued to increase in most countries since 1990, with trends driven by changing exposures to harmful risk factors, population growth, and population aging.	FALSE	This paper is about the global burden of cardiovascular diseases and risk factors, not a systematic review or meta-analysis about digital health interventions for obesity in children/adolescents. It does not meet the population, intervention, or outcome criteria required for inclusion.	TRUE		10.1016/j.jacc.2025.08.015
18	Preventing and treating childhood overweight and obesity in children up to 5 years old: A systematic review by intervention setting.	The prevalence of childhood obesity is increasing worldwide with long-term health consequences. Effective strategies to stem the rising childhood obesity rates are needed but systematic reviews of interventions have reported inconsistent effects. Evaluation of interventions could provide more practically relevant information when considered in the context of the setting in which the intervention was delivered. This systematic review has evaluated diet and physical activity interventions aimed at reducing obesity in children, from birth to 5 years old, by intervention setting. A systematic review of the literature, consistent with Preferred Reporting Items for Systematic Reviews and Meta-Analyses (PRISMA) guidelines, was performed. Three electronic databases were searched from 2010 up to December 2020 for randomised controlled trials aiming to prevent or treat childhood obesity in children up to 5 years old. The studies were stratified according to the setting in which the intervention was conducted. Twenty-eight studies were identified and included interventions in childcare/school (n = 11), home (n = 5), community (n = 5), hospital (n = 4), e-health (n = 2) and mixed (n = 1) settings. Thirteen (46%) interventions led to improvements in childhood obesity measures, including body mass index z-score and body fat percentage, 12 of which included both parental/family-based interventions in conjunction with modifying the child's diet and physical activity behaviours. Home-based interventions were identified as the most effective setting as four out of five studies reported significant changes in the child's weight outcomes. Interventions conducted in the home setting and those which included parents/families were effective in preventing childhood obesity. These findings should be considered when developing optimal strategies for the prevention of childhood obesity.	FALSE	The paper focuses exclusively on children from birth to 5 years old, which falls outside the required 5-17 age range for school-aged children and adolescents with obesity. Additionally, while e-health interventions are briefly mentioned, the population does not overlap meaningfully with the target age range of 5-17 years. The exclusion criterion regarding a clear emphasis on younger children without any adolescent component applies here.	TRUE		10.1111/mcn.13354
19	The trans-ancestral genomic architecture of glycemic traits.	Glycemic traits are used to diagnose and monitor type 2 diabetes and cardiometabolic health. To date, most genetic studies of glycemic traits have focused on individuals of European ancestry. Here we aggregated genome-wide association studies comprising up to 281,416 individuals without diabetes (30% non-European ancestry) for whom fasting glucose, 2-h glucose after an oral glucose challenge, glycated hemoglobin and fasting insulin data were available. Trans-ancestry and single-ancestry meta-analyses identified 242 loci (99 novel; P < 5 × 10	FALSE	This paper is about genomic architecture of glycemic traits, not a systematic review or meta-analysis of digital health interventions for obesity in children/adolescents. It does not meet any of the inclusion criteria.	TRUE		10.1038/s41588-021-00852-9
20	Interventions to prevent obesity in children aged 5 to 11 years old.	Prevention of obesity in children is an international public health priority given the prevalence of the condition (and its significant impact on health, development and well-being). Interventions that aim to prevent obesity involve behavioural change strategies that promote healthy eating or 'activity' levels (physical activity, sedentary behaviour and/or sleep) or both, and work by reducing energy intake and/or increasing energy expenditure, respectively. There is uncertainty over which approaches are more effective and numerous new studies have been published over the last five years, since the previous version of this Cochrane review.	FALSE	Population is children aged 5-11 only, with no adolescent component (12-17 years), and the review focuses on obesity prevention rather than treatment of existing obesity. Additionally, there is no clear focus on digital health interventions as defined by WHO criteria.	TRUE		10.1002/14651858.cd015328.pub2
21	Global, regional, and national burden of stroke and its risk factors, 1990-2021: a systematic analysis for the Global Burden of Disease Study 2021.	Up-to-date estimates of stroke burden and attributable risks and their trends at global, regional, and national levels are essential for evidence-based health care, prevention, and resource allocation planning. We aimed to provide such estimates for the period 1990-2021.	FALSE	This paper is about stroke burden and risk factors from the Global Burden of Disease Study, with no relevance to children/adolescents with obesity, digital health interventions, or physical activity outcomes.	TRUE		10.1016/s1474-4422(24)00369-7
22	A catalog of genetic loci associated with kidney function from analyses of a million individuals.	Chronic kidney disease (CKD) is responsible for a public health burden with multi-systemic complications. Through trans-ancestry meta-analysis of genome-wide association studies of estimated glomerular filtration rate (eGFR) and independent replication (n = 1,046,070), we identified 264 associated loci (166 new). Of these, 147 were likely to be relevant for kidney function on the basis of associations with the alternative kidney function marker blood urea nitrogen (n = 416,178). Pathway and enrichment analyses, including mouse models with renal phenotypes, support the kidney as the main target organ. A genetic risk score for lower eGFR was associated with clinically diagnosed CKD in 452,264 independent individuals. Colocalization analyses of associations with eGFR among 783,978 European-ancestry individuals and gene expression across 46 human tissues, including tubulo-interstitial and glomerular kidney compartments, identified 17 genes differentially expressed in kidney. Fine-mapping highlighted missense driver variants in 11 genes and kidney-specific regulatory variants. These results provide a comprehensive priority list of molecular targets for translational research.	FALSE	This paper is about genetic loci associated with kidney function and chronic kidney disease, completely unrelated to digital health interventions, obesity in children/adolescents, or physical activity outcomes. It does not meet any of the inclusion criteria.	TRUE		10.1038/s41588-019-0407-x
23	Global, regional, and national burden of chronic kidney disease in adults, 1990-2023, and its attributable risk factors: a systematic analysis for the Global Burden of Disease Study 2023.	Chronic kidney disease (CKD) is common and ranks among the leading causes of mortality and morbidity. This analysis aimed to present global CKD estimates using the Global Burden of Diseases, Injuries, and Risk Factors Study (GBD) 2023 to inform evidence-based policies for CKD identification and treatment.	FALSE	Paper is about chronic kidney disease burden in adults - does not meet population criteria (children/adolescents with obesity), intervention criteria (no digital health intervention), or outcome criteria (no physical activity outcomes). Completely unrelated to the systematic review topic.	TRUE		10.1016/s0140-6736(25)01853-7
24	Digital health, technology-driven or technology-assisted interventions for the management of obesity in children and adolescents.	Childhood obesity is a worldwide public health problem that increases the risk of chronic diseases. In 2016, more than 340 million children and adolescents aged 5 to 19 years were living with overweight or obesity.	TRUE	This paper meets all inclusion criteria: (1) Population - explicitly focuses on children and adolescents aged 5-19 with obesity/overweight; (2) Intervention - directly addresses digital health and technology-driven interventions for obesity management; (3) The title suggests a systematic review/meta-analysis format assessing digital health interventions; (4) The abstract indicates outcomes related to obesity management which likely includes physical activity; (5) Appears to be a systematic review based on the framing. No exclusion criteria appear to apply.	TRUE		10.1002/14651858.cd015968
25	Effectiveness of a Smartphone App (MINISTOP 2.0) integrated in primary child health care to promote healthy diet and physical activity behaviors and prevent obesity in preschool-aged children: randomized controlled trial.	Childhood overweight and obesity is a public health priority. We have previously reported the efficacy of a parent-oriented mobile health (mHealth) app-based intervention (MINISTOP 1.0) which showed improvements in healthy lifestyle behaviors. However, the effectiveness of the MINISTOP app in real-world conditions needs to be established.	FALSE	The study population consists of preschool-aged children, which falls outside the required 5-17 age range. Additionally, this is a randomized controlled trial, not a systematic review or meta-analysis as required by the inclusion criteria.	TRUE		10.1186/s12966-023-01405-5
26	Burden of disease scenarios by state in the USA, 2022-50: a forecasting analysis for the Global Burden of Disease Study 2021.	The capacity to anticipate future health issues is important for both policy makers and practitioners in the USA, as such insights can facilitate effective planning, investment, and implementation strategies. Forecasting trends in disease and injury burden is not only crucial for policy makers but also garners substantial interest from the general populace and leads to a better-informed public. Through the integration of new data sources, the refinement of methodologies, and the inclusion of additional causes, we have improved our previous forecasting efforts within the scope of the Global Burden of Diseases, Injuries, and Risk Factors Study (GBD) to produce forecasts at the state and national levels for the USA under various possible scenarios.	FALSE	This paper is a burden of disease forecasting analysis for the Global Burden of Disease Study, not a systematic review or meta-analysis. It does not focus on digital health interventions for children/adolescents with obesity, nor does it report physical activity outcomes in the required population. It fails multiple inclusion criteria.	TRUE		10.1016/s0140-6736(24)02246-3
27	Global Burden of Cardiovascular Diseases and Risks, 1990-2022.		FALSE	This paper is about the global burden of cardiovascular diseases and risks, not about digital health interventions for obesity in children/adolescents. It does not meet the population, intervention, or outcome criteria required for inclusion.	TRUE		10.1016/j.jacc.2023.11.007
28	Association of genetic risk, lifestyle, and their interaction with obesity and obesity-related morbidities.	The extent to which modifiable lifestyle factors offset the determined genetic risk of obesity and obesity-related morbidities remains unknown. We explored how the interaction between genetic and lifestyle factors influences the risk of obesity and obesity-related morbidities. The polygenic score for body mass index was calculated to quantify inherited susceptibility to obesity in 338,645 UK Biobank European participants, and a composite lifestyle score was derived from five obesogenic factors (physical activity, diet, sedentary behavior, alcohol consumption, and sleep duration). We observed significant interaction between high genetic risk and poor lifestyles (p	FALSE	This paper does not meet inclusion criteria: it is not a systematic review or meta-analysis, it does not focus on children/adolescents aged 5-17 with obesity, and it does not assess digital health interventions. It is an observational study using UK Biobank adult participants examining gene-lifestyle interactions.	TRUE		10.1016/j.cmet.2024.06.004
29	An AI-Powered Lifestyle Intervention vs Human Coaching in the Diabetes Prevention Program: A Randomized Clinical Trial.	Prediabetes is common, yet evidence-based lifestyle interventions are underutilized.	FALSE	This is a randomized clinical trial, not a systematic review or meta-analysis. Additionally, the population appears to focus on adults with prediabetes, not children/adolescents aged 5-17 with obesity.	TRUE		10.1001/jama.2025.19563
30	The Safe and Effective Use of Plant-Based Diets with Guidelines for Health Professionals.	Plant-based diets, defined here as including both vegan and lacto-ovo-vegetarian diets, are growing in popularity throughout the Western world for various reasons, including concerns for human health and the health of the planet. Plant-based diets are more environmentally sustainable than meat-based diets and have a reduced environmental impact, including producing lower levels of greenhouse gas emissions. Dietary guidelines are normally formulated to enhance the health of society, reduce the risk of chronic diseases, and prevent nutritional deficiencies. We reviewed the scientific data on plant-based diets to summarize their preventative and therapeutic role in cardiovascular disease, cancer, diabetes, obesity, and osteoporosis. Consuming plant-based diets is safe and effective for all stages of the life cycle, from pregnancy and lactation, to childhood, to old age. Plant-based diets, which are high in fiber and polyphenolics, are also associated with a diverse gut microbiota, producing metabolites that have anti-inflammatory functions that may help manage disease processes. Concerns about the adequate intake of a number of nutrients, including vitamin B12, calcium, vitamin D, iron, zinc, and omega-3 fats, are discussed. The use of fortified foods and/or supplements as well as appropriate food choices are outlined for each nutrient. Finally, guidelines are suggested for health professionals working with clients consuming plant-based diets.	FALSE	This paper is about plant-based diets and nutritional guidelines, not a systematic review or meta-analysis of digital health interventions for obesity in children/adolescents. It does not meet the inclusion criteria for study design (SR/MA), digital health interventions, or the specific population focus required.	TRUE		10.3390/nu13114144
31	Guidelines for the use and interpretation of assays for monitoring autophagy (4th edition)	In 2008, we published the first set of guidelines for standardizing research in autophagy. Since then, this topic has received increasing attention, and many scientists have entered the field. Our knowledge base and relevant new technologies have also been expanding. Thus, it is important to formulate on a regular basis updated guidelines for monitoring autophagy in different organisms. Despite numerous reviews, there continues to be confusion regarding acceptable methods to evaluate autophagy, especially in multicellular eukaryotes. Here, we present a set of guidelines for investigators to select and interpret methods to examine autophagy and related processes, and for reviewers to provide realistic and reasonable critiques of reports that are focused on these processes. These guidelines are not meant to be a dogmatic set of rules, because the appropriateness of any assay largely depends on the question being asked and the system being used. Moreover, no individual assay is perfect for every situation, calling for the use of multiple techniques to properly monitor autophagy in each experimental setting. Finally, several core components of the autophagy machinery have been implicated in distinct autophagic processes (canonical and noncanonical autophagy), implying that genetic approaches to block autophagy should rely on targeting two or more autophagy-related genes that ideally participate in distinct steps of the pathway. Along similar lines, because multiple proteins involved in autophagy also regulate other cellular pathways including apoptosis, not all of them can be used as a specific marker for	FALSE	Paper is about autophagy research guidelines, completely unrelated to digital health interventions, obesity in children/adolescents, or physical activity outcomes.	TRUE		10.1080/15548627.2020.1797280
32	Global age-sex-specific all-cause mortality and life expectancy estimates for 204 countries and territories and 660 subnational locations, 1950-2023: a demographic analysis for the Global Burden of Disease Study 2023.	Comprehensive, comparable, and timely estimates of demographic metrics-including life expectancy and age-specific mortality-are essential for evaluating, understanding, and addressing trends in population health. The COVID-19 pandemic highlighted the importance of timely and all-cause mortality estimates for being able to respond to changing trends in health outcomes, showing a strong need for demographic analysis tools that can produce all-cause mortality estimates more rapidly with more readily available all-age vital registration (VR) data. The Global Burden of Diseases, Injuries, and Risk Factors Study (GBD) is an ongoing research effort that quantifies human health by estimating a range of epidemiological quantities of interest across time, age, sex, location, cause, and risk. This study-part of the latest GBD release, GBD 2023-aims to provide new and updated estimates of all-cause mortality and life expectancy for 1950 to 2023 using a novel statistical model that accounts for complex correlation structures in demographic data across age and time.	FALSE	This paper is a global burden of disease demographic analysis focused on all-cause mortality and life expectancy estimates. It does not involve children/adolescents with obesity, digital health interventions, or physical activity outcomes. It does not meet any of the inclusion criteria for this systematic review.	TRUE		10.1016/s0140-6736(25)01330-3
33	The global, regional, and national burden of cancer, 1990-2023, with forecasts to 2050: a systematic analysis for the Global Burden of Disease Study 2023.	Cancer is a leading cause of death globally. Accurate cancer burden information is crucial for policy planning, but many countries do not have up-to-date cancer surveillance data. To inform global cancer-control efforts, we used the Global Burden of Diseases, Injuries, and Risk Factors Study (GBD) 2023 framework to generate and analyse estimates of cancer burden for 47 cancer types or groupings by age, sex, and 204 countries and territories from 1990 to 2023, cancer burden attributable to selected risk factors from 1990 to 2023, and forecasted cancer burden up to 2050.	FALSE	Paper is about global cancer burden analysis and is entirely unrelated to digital health interventions, obesity in children/adolescents, or physical activity outcomes. Does not meet any of the inclusion criteria.	TRUE		10.1016/s0140-6736(25)01635-6
34	Comparing Video-Based, Telehealth-Delivered Exercise and Weight Loss Programs With Online Education on Outcomes of Knee Osteoarthritis : A Randomized Trial.	Scalable knee osteoarthritis programs are needed to deliver recommended education, exercise, and weight loss interventions.	FALSE	Population is adults with knee osteoarthritis, not children/adolescents with obesity. Additionally, this is a randomized trial, not a systematic review or meta-analysis.	TRUE		10.7326/m21-2388
35	A telehealth lifestyle intervention to reduce excess gestational weight gain in pregnant women with overweight or obesity (GLOW): a randomised, parallel-group, controlled trial.	Excess gestational weight gain (GWG) among women with overweight or obesity synergistically increases their already elevated risk of having gestational diabetes, a caesarean delivery, a large for gestational age infant, and post-partum weight retention, and increases their child's risk of obesity. We investigated whether a primarily telehealth lifestyle intervention reduced excess GWG among women with overweight or obesity.	FALSE	Population is pregnant women with overweight/obesity, not children/adolescents aged 5-17 with obesity. Additionally, this is a randomised controlled trial, not a systematic review or meta-analysis.	TRUE		10.1016/s2213-8587(20)30107-8
36	Mobile- and Web-Based Interventions for Promoting Healthy Diets, Preventing Obesity, and Improving Health Behaviors in Children and Adolescents: Systematic Review of Randomized Controlled Trials.	Childhood and adolescent obesity is a growing global health issue linked to noncommunicable diseases such as cardiovascular disease and type 2 diabetes. Digital health technologies, including mobile apps and web-based programs, offer scalable tools to improve health behaviors, but their effectiveness in young populations remains unclear.	TRUE	This systematic review meets all inclusion criteria: (1) Population - focuses on children and adolescents with obesity/overweight; (2) Intervention - explicitly assesses mobile and web-based digital health interventions consistent with WHO definition; (3) Comparator - as an RCT-based systematic review, comparators would include usual care/non-digital interventions; (4) Outcome - covers health behaviors which likely includes physical activity reporting; (5) Study design - explicitly a systematic review of RCTs; (6) Language - English title/abstract; (7) Accessibility - needs verification but no indication of inaccessibility. The focus on obesity prevention and health behaviors in children/adolescents with digital interventions aligns well with inclusion criteria.	TRUE		10.2196/60602
37	Global burden of 292 causes of death in 204 countries and territories and 660 subnational locations, 1990-2023: a systematic analysis for the Global Burden of Disease Study 2023.	Timely and comprehensive analyses of causes of death stratified by age, sex, and location are essential for shaping effective health policies aimed at reducing global mortality. The Global Burden of Diseases, Injuries, and Risk Factors Study (GBD) 2023 provides cause-specific mortality estimates measured in counts, rates, and years of life lost (YLLs). GBD 2023 aimed to enhance our understanding of the relationship between age and cause of death by quantifying the probability of dying before age 70 years (70q0) and the mean age at death by cause and sex. This study enables comparisons of the impact of causes of death over time, offering a deeper understanding of how these causes affect global populations.	FALSE	This paper is a Global Burden of Disease study focused on causes of death and mortality across populations globally. It does not meet the inclusion criteria: it does not focus on children/adolescents with obesity, does not assess digital health interventions, does not report physical activity outcomes, and while it is a systematic analysis, it is not a systematic review or meta-analysis of interventions. Multiple exclusion criteria also apply.	TRUE		10.1016/s0140-6736(25)01917-8
38	Global, regional, and national burden of meningitis, its risk factors, and aetiologies, 1990-2023: a systematic analysis for the Global Burden of Disease Study 2023.	Meningitis remains the leading infectious cause of neurological disabilities globally, disproportionately affecting children younger than 5 years and populations in the African meningitis belt. Whereas previous global estimates focused on ten pathogen categories, this study presents the most comprehensive analysis to date, assessing the meningitis burden attributable to 17 causative pathogens based on the Global Burden of Diseases, Injuries, and Risk Factors Study (GBD) 2023 framework.	FALSE	Paper is about meningitis burden and has no relevance to digital health interventions, obesity in children/adolescents, or physical activity outcomes. Completely outside the scope of the systematic review.	TRUE		10.1016/s1474-4422(26)00101-8
39	Digital Health Interventions to Promote Physical Activity Among Adolescents: Systematic Review.	Insufficient physical activity among adolescents is a major global public health concern. Digital health interventions (DHIs) have gained increasing attention as a promising approach to promoting physical activity in adolescents. However, existing systematic reviews predominantly focus on single-intervention formats or specific study designs, while reviews that integrate multiple DHIs and diverse study designs remain scarce.	FALSE	Population does not specifically focus on obese/overweight adolescents - the review appears to focus on general adolescent population promoting physical activity, without obesity as a key inclusion criterion for the population studied. The exclusion criteria specify that a major focus on healthy children/adolescents over obese ones warrants exclusion.	TRUE		10.2196/82395
40	Cardiac transplant and exercise cardiac rehabilitation.	Cardiac transplantation is the final therapeutic option for patients with end-stage heart failure. Most patients experience a favorable functional ability post-transplant. However, episodes of acute rejection, and multiple comorbidities such as hypertension, diabetes mellitus, chronic kidney disease and cardiac allograft vasculopathy are common. The number of transplants has increased steadily over the past two decades with 3,817 operations performed in the United States in 2021. Patients have abnormal exercise physiologic responses related to surgical cardiac denervation, diastolic dysfunction, and the legacy of reduced skeletal muscle oxidative capacity and impaired peripheral and coronary vasodilatory reserve resulting from pre-transplant chronic heart failure. Cardiorespiratory fitness is below normal for most patients with a mean peak VO	FALSE	Paper is about cardiac transplant and exercise rehabilitation in heart failure patients, not about digital health interventions for obesity in children/adolescents. Does not meet population, intervention, or outcome criteria for this systematic review.	TRUE		10.1007/s10741-023-10305-6
41	Effectiveness of a Multifaceted Intervention for Prevention of Obesity in Primary School Children in China: A Cluster Randomized Clinical Trial.	A rapid nutritional transition has caused greater childhood obesity prevalence in many countries, but the repertoire of effective preventive interventions remains limited.	FALSE	Study design is a cluster randomized clinical trial, not a systematic review or meta-analysis as required by inclusion criteria.	TRUE		10.1001/jamapediatrics.2021.4375
42	An Adaptive Behavioral Intervention for Weight Loss Management: A Randomized Clinical Trial.	Lifestyle interventions for weight loss are difficult to implement in clinical practice. Self-managed mobile health implementations without or with added support after unsuccessful weight loss attempts could offer effective population-level obesity management.	FALSE	This is a randomized clinical trial, not a systematic review or meta-analysis. The study design criterion requires SR or MA for inclusion.	TRUE		10.1001/jama.2024.0821
48	Effectiveness of a Smartphone App to Promote Healthy Weight Gain, Diet, and Physical Activity During Pregnancy (HealthyMoms): Randomized Controlled Trial.	Excessive gestational weight gain (GWG) during pregnancy is a major public health concern associated with negative health outcomes for both mother and child. Scalable interventions are needed, and digital interventions have the potential to reach many women and promote healthy GWG. Most previous studies of digital interventions have been small pilot studies or have not included women from all BMI categories. We therefore examined the effectiveness of a smartphone app in a large sample (n=305) covering all BMI categories.	FALSE	Population is pregnant women, not children/adolescents aged 5-17 with obesity. This paper does not meet the population inclusion criteria.	TRUE		10.2196/26091
49	Mobile Health for Pediatric Weight Management: Systematic Scoping Review.	The prevalence and consequences of obesity among children and adolescents remain a leading global public health concern, and evidence-based, multidisciplinary lifestyle interventions are the cornerstone of treatment. Mobile electronic devices are widely used across socioeconomic categories and may provide a means of extending the reach and efficiency of health care interventions.	TRUE	This systematic scoping review focuses on mobile health interventions (a digital health intervention per WHO definition) for pediatric weight management in children and adolescents with obesity. It is a systematic review design, covers the target population (children/adolescents with obesity), uses digital health interventions (mobile health), and likely reports physical activity outcomes as part of weight management interventions. The study design meets inclusion criteria as a systematic review.	TRUE	Systematic 'Scoping' Reviews are not what we want persay but this article actually made it through the umbrella review's original abstract screen, plus the AI does recognize it is a 'scoping' review - it does not seem to perceive the difference between that and 'systematic' review as noted in our criteria which seems like primarily a specification issue.	10.2196/16214
50	Integrating digital health into pediatric obesity management: Current practices and future perspectives.	Childhood obesity is a growing global health concern with significant cardiometabolic consequences. While conventional treatment approaches often fail to achieve sustained outcomes, emerging digital health interventions (DHIs)-including mobile applications, educational video games, wearable devices, telemedicine, and social media-offer innovative tools to support lifestyle modifications and enhance therapeutic adherence.	FALSE	Study design is not a systematic review or meta-analysis - this appears to be a narrative review or perspective piece based on the title and abstract language (current practices and future perspectives), which falls under exclusion criteria for other review types	TRUE		10.1016/j.obpill.2025.100189
51	Gamification to Promote Physical Activity in Youth and Mothers With Obesity.	Physical inactivity and sugar-sweetened beverage (SSB) consumption are associated with obesity. Gamification and self-monitoring to promote physical activity in youth is unknown, but evidence of effectiveness is present in adults. This study examined the effects of a gamification intervention on increased steps per day among parent-adolescent dyads with obesity compared with digital self-monitoring and if self-monitored SSB intake differed between these arms.	FALSE	This is a primary study (RCT), not a systematic review or meta-analysis, which is required by the inclusion criteria for study design.	TRUE		10.1123/pes.2023-0053
52	Mobile Apps for Weight Management: A Scoping Review.	Obesity remains a major public health concern. Mobile apps for weight loss/management are found to be effective for improving health outcomes in adults and adolescents, and are pursued as a cost-effective and scalable intervention for combating overweight and obesity. In recent years, the commercial market for 'weight loss apps' has expanded at rapid pace, yet little is known regarding the evidence-based quality of these tools for weight control.	FALSE	The review appears to focus primarily on adults with only incidental mention of adolescents, and does not clearly meet the population criteria of children/adolescents aged 5-17 with obesity as a meaningful focus. Additionally, the abstract does not mention physical activity as a reported outcome, and the study design is described as a scoping review rather than a systematic review or meta-analysis.	TRUE	Correct to reject over lack of systematic review component; ideally should not have rejected for evaluating both adolescent and adult	10.2196/mhealth.5115
53	Implementation of clinical research trials using web-based and mobile devices: challenges and solutions.	With the increasing implementation of web-based, mobile health interventions in clinical trials, it is crucial for researchers to address the security and privacy concerns of patient information according to high ethical standards. The full process of meeting these standards is often made more complicated due to the use of internet-based technology and smartphones for treatment, telecommunication, and data collection; however, this process is not well-documented in the literature.	FALSE	This paper does not meet inclusion criteria. It is not a systematic review or meta-analysis, and it does not focus on children/adolescents with obesity, nor does it report physical activity outcomes. It appears to be a methodological/implementation paper about web-based and mobile health clinical trials addressing security and privacy concerns.	TRUE		10.1186/s12874-017-0324-6
54	Use of Mobile Phone App Interventions to Promote Weight Loss: Meta-Analysis.	BACKGROUND: Obesity and lack of physical activity are major health risk factors for many life-threatening diseases, such as cardiovascular diseases, type 2 diabetes, and cancer. The use of mobile app interventions to promote weight loss and boost physical activity among children and adults is fascinating owing to the demand for cutting-edge and more efficient interventions. Previously published studies have examined different types of technology-based interventions and their impact on weight loss and increase in physical activity, but evidence regarding the impact of only a mobile phone app on weight loss and increase in physical activity is still lacking. OBJECTIVE: The main objective of this study was to assess the efficacy of a mobile phone app intervention for reducing body weight and increasing physical activity among children and adults. METHODS: PubMed, Google Scholar, Scopus, EMBASE, and the Web of Science electronic databases were searched for studies published between January 1, 2000, and April 30, 2019, without language restrictions. Two experts independently screened all the titles and abstracts to find the most appropriate studies. To be included, studies had to be either a randomized controlled trial or a case-control study that assessed a mobile phone app intervention with body weight loss and physical activity outcomes. The Cochrane Collaboration Risk of Bias tool was used to examine the risk of publication bias. RESULTS: A total of 12 studies involving a mobile phone app intervention were included in this meta-analysis. Compared with the control group, the use of a mobile phone app was associated with significant changes in body weight (-1.07 kg, 95% CI -1.92 to -0.21, P=.01) and body mass index (-0.45 kg/m2, 95% CI -0.78 to -0.12, P=.008). Moreover, a nonsignificant increase in physical activity was observed (0.17, 95% CI -2.21 to 2.55, P=.88). CONCLUSIONS: The findings of this study demonstrate the promising and emerging efficacy of using mobile phone app interventions for weight loss. Future studies are needed to explore the long-term efficacy of mobile app interventions in larger samples.	FALSE	This is a meta-analysis of mobile phone app interventions, but it focuses on children and adults broadly without a specific focus on obese children/adolescents aged 5-17. The study includes RCTs and case-control studies (not systematic reviews or meta-analyses of the target population), and critically, this meta-analysis itself is not a systematic review of the desired population - it pools adults and children together without meaningful separate analysis of the obese pediatric population. The study design criterion requires SR or MA focused on the relevant population, and while this is a MA, it does not meaningfully analyze the target population of obese children/adolescents aged 5-17 as a distinct group.	TRUE	Although we are somewhat fine with combined analysis, this article ultimately only has 1 pedes study while it has many more adult studies and thus doesn't fit the criteria we gave the AI to have more of a focus on pedes	10.2196/17039
55	Mobile apps for weight management in children and adolescents; An updated systematic review.	Considering inconclusive data regarding the possible effects of mobile applications on anthropometric measures (e.g. body mass index (BMI), body weight, waist circumference, fat mass) and physical activity (e.g. steps or METS) in paediatric subjects, the present systematic review was conducted to clarify this issue.	TRUE	Meets all inclusion criteria: focuses on children and adolescents with weight management (obesity-relevant population), assesses mobile apps as a digital health intervention consistent with WHO definition, compares against relevant comparators, reports physical activity outcomes (steps or METs explicitly mentioned), is a systematic review, and appears to be in English with accessible full text.	TRUE		10.1016/j.pec.2021.01.035
56	Digital exercise interventions for improving measures of central obesity: a systematic review.	We aimed to systematically review the potential benefits of digital exercise interventions for improving measures of central obesity including visceral adipose tissue (VAT) and anthropometric surrogates for VAT in overweight or centrally obese adults aged 18 or over.	FALSE	Population is adults aged 18 or over, not children/adolescents aged 5-17 with obesity. Fails population inclusion criteria.	TRUE		10.1007/s00038-020-01385-4
57	Impact of Technology on Physical Activity Levels of Childhood Cancer Survivors: A Systematic Review.	Childhood cancer survivors often experience long-term health challenges like muscle weakness and obesity. Physical activity is essential for alleviating these effects, and technological interventions are being recommended to promote physical activity. This systematic review aimed to evaluate technological interventions' impact on childhood cancer survivors' PA levels.	FALSE	Population is childhood cancer survivors, not children/adolescents with obesity. While obesity may be mentioned as a comorbidity, the primary population focus is cancer survivors, which does not meet the inclusion criteria requiring a population of children/adolescents with obesity as a large focus.	TRUE		10.1016/j.soncn.2024.151757
58	Telehealth Secure Solution to Provide Childhood Obesity Monitoring.	Childhood obesity causes not only medical and psychosocial problems, it also reduces the life expectancy of the adults that they will become. On a large scale, obese adults adversely affect labor markets and the gross domestic product of countries. Monitoring the growth charts of children helps to maintain their body weight within healthy parameters according to the World Health Organization. Modern technologies allow the use of telehealth to carry out weight control programs and monitoring to verify children's compliance with the daily recommendations for risk factors that can be promoters of obesity, such as insufficient physical activity and insufficient sleep hours. In this work, we propose a secure remote monitoring and supervision scheme of physical activity and sleep hours for the children based on telehealth, multi-user networks, chaotic encryption, and spread spectrum, which, to our knowledge, is the first attempt to consider this service for safe pediatric telemedicine. In experimental results, we adapted a recent encryption algorithm in the literature for the proposed monitoring scheme using the assessment of childhood obesity as an application case in a multi-user network to securely send and receive fictitious parameters on childhood obesity of five users through the Internet by using just one communication channel. The results show that all the monitored parameters can be transmitted securely, achieving high sensitivity against secret key, enough secret key space, high resistance against noise interference, and 4.99 Mb/sec in computational simulations. The proposed scheme can be used to monitor childhood obesity in secure telehealth application.	FALSE	This paper proposes a new telehealth monitoring scheme/system rather than being a systematic review or meta-analysis. It is a primary research/engineering paper describing a novel encryption-based telehealth architecture, which does not meet the required study design criterion of SR or MA.	TRUE		10.3390/s22031213
59	Development of a Teen-Friendly Health Education Program on Facebook: Lessons Learned.	Facebook is the most popular online platform among adolescents and can be an effective medium to deliver health education. Although Korean American (KA) adolescents are at risk of obesity, a culturally tailored health education program is not available for them. Thus, our research team developed a health education program for KA adolescents on Facebook called "Healthy Teens." The aim of this study was to discuss important lessons learned through the program development process.	FALSE	This paper describes the development of a health education program, not a systematic review or meta-analysis. It fails the study design inclusion criterion.	TRUE		10.1016/j.pedhc.2015.06.011
60	Lifestyle eHealth and mHealth Interventions for Children and Adolescents: Systematic Umbrella Review and Meta-Meta-Analysis.	eHealth and mobile health (mHealth) interventions are promising in promoting healthy behaviors among children and adolescents.	TRUE	The paper is a systematic umbrella review/meta-meta-analysis focusing on eHealth and mHealth (digital health) interventions for children and adolescents, which likely includes obese populations and physical activity outcomes based on the scope described. The intervention type (eHealth/mHealth) aligns with WHO digital health definitions, and the study design is a systematic review. The population overlaps with the 5-17 age range. The abstract suggests healthy behavior promotion which typically includes physical activity outcomes.	TRUE		10.2196/69065
61	Exergames for health and fitness: the roles of GPS and geosocial apps.	Large numbers of children and adolescents in Canada, UK and USA are not getting their recommended daily dose of moderate to vigorous physical activity, and are thus more prone to obesity and its ill health effects. Exergames (video games that require physical activity to play) are rapidly gaining user acceptance, and may have the potential to increase physical activity levels among young people. Mobile exergames for GPS (global positioning system)-enabled smartphones and mini-tablets take players outdoors, in the open air, unlike console exergames, e.g., Xbox 360 Kinect exergames, which limit players to playing indoors in front of a TV set. In this paper and its companion 'Additional file 1', we review different examples of GPS exergames and of gamified geosocial apps and gadgets (mobile, location-aware apps and devices with social and gamification features), and briefly discuss some of the issues surrounding their use. Further research is needed to document best practices in this area, quantify the exact health and fitness benefits of GPS exergames and apps (under different settings and scenarios), and find out what is needed to improve them and the best ways to promote their adoption by the public.	FALSE	This paper is not a systematic review or meta-analysis. It appears to be a narrative review/commentary discussing GPS exergames and geosocial apps. It does not meet the study design inclusion criteria requiring a systematic review or meta-analysis.	TRUE		10.1186/1476-072x-12-18
62	Effectiveness of mobile health interventions targeting parents to prevent and treat childhood Obesity: Systematic review.	Childhood obesity is a high prevalence condition that causes a high burden of disease in adulthood. Mobile phone app are increasingly used to prevent it. We summarized the evidence on the effectiveness of mobile apps for devices used by parents to prevent and treat childhood and adolescent obesity. An update of a systematic review of the literature (De Lepeleere et al., 2017) was carried out. PubMed, Embase, Cochrane, CINAHL, PsycINFO, Scopus, and ERIC were searched up to 2020. The included studies should target children 1-18 years, compare an app aimed at preventing or treating overweight and obesity, as stand-alone intervention or as part of a complex program, installed on parents' mobile devices, to no intervention or an intervention without the app. Outcomes related to weight status, diet, and physical activity (PA) behaviors were considered. Nineteen studies (14 RCTs and 5 non-randomized trials) were included. The app was mainly used to record food consumption and PA, to set goals, to view progress, and send health promotion messages. One study reported a significant decrease and one a suggestive decrease in anthropometric measures in obese and overweight children, while other studies observed no effect. One study reported a significant increase in PA. Six interventions proved to be effective in changing dietary behaviors. Interventions targeting overweight and/or obese children had the most positive results. All studies reported high acceptability and feasibility of interventions. The differences between interventions and the small sample size of the studies did not allow this review to reach conclusion on effectiveness.	FALSE	The intervention is solely aimed at parents (mobile health apps installed on parents devices), not directly targeting children/adolescents with obesity. The exclusion criteria explicitly states that interventions solely aimed at a different population than the desired one (i.e., at parents) should be excluded.	TRUE		10.1016/j.pmedr.2022.101940
63	Smartphone Interventions for Weight Treatment and Behavioral Change in Pediatric Obesity: A Systematic Review.	Traditional approaches for treating or managing children and adolescents with overweight or obesity have limited effectiveness. Current advances in smartphone technology may improve the attractiveness and accessibility of weight management support for children and adolescents with overweight or obesity. This systematic review aimed to provide a comparative evaluation of the effectiveness of using smartphones in the multidisciplinary treatment of child and adolescent overweight or obesity, with a specific interest in behavior change.	TRUE	This systematic review meets all inclusion criteria: (1) Population - focuses on children and adolescents with overweight/obesity; (2) Intervention - assesses smartphone-based digital health interventions consistent with WHO definition of mobile health; (3) Comparator - comparative evaluation implies usual care or non-digital comparators; (4) Outcome - behavioral change in obesity management likely includes physical activity reporting; (5) Study Design - explicitly a systematic review; (6) Language - English; (7) Accessibility - would need to verify but title/abstract accessible. The paper directly addresses the target population and digital health intervention type.	TRUE		10.1089/tmj.2014.0197
64	Ecological momentary interventions: incorporating mobile technology into psychosocial and health behaviour treatments.	Psychosocial and health behaviour treatments and therapies can be extended beyond traditional research or clinical settings by using mobile technology to deliver interventions to individuals as they go about their daily lives. These ecological momentary interventions (EMIs) are treatments that are provided to people during their everyday lives (i.e. in real time) and in natural settings (i.e. real world). The goal of the present review is to synthesize and critique mobile technology-based EMI aimed at improving health behaviours and psychological and physical symptoms.	FALSE	The paper does not focus on children/adolescents with obesity as a population. It appears to be a general review of ecological momentary interventions across various populations and health behaviors, without a specific focus on obese children/adolescents aged 5-17. Additionally, there is no indication that physical activity outcomes in obese pediatric populations are reported.	TRUE		10.1348/135910709x466063
65	[Electronic media in obesity prevention in childhood and adolescence].	BACKGROUND: The increasing prevalence of childhood obesity is - amongst other factors - due to changed leisure time habits with decreased physical activity and increased media consumption. However, electronic media such as tablets and smartphones might also provide a novel intervention approach to prevent obesity in childhood and adolescence. OBJECTIVES: A summary of interventions applying electronic media to prevent childhood obesity is provided to investigate short term effects as well as long term results of these interventions. METHODS: A systematic literature search was performed in PubMed/Web of Science to identify randomized and/or controlled studies that have investigated the efficacy of electronic media for obesity prevention below the age of 18. RESULTS: A total of 909 studies were identified, and 88 studies were included in the analysis. Active video games did increase physical activity compared to inactive games when applied within a peer group. Interventions via telephone had positive effects on certain lifestyle-relevant behaviours. Interventions via mobile were shown to decrease dropout rates by sending regular SMS messages. To date, interventions via smartphones are scarce for adolescents; however, they might improve cardiorespiratory fitness. The results from internet-based interventions showed a trend towards positive effects on lifestyle-relevant behaviors. The combination of different electronic media did not show superior results compared to interventions with only one medium. Interventions via TV, DVD or video-based interventions may increase physical activity when offered as an incentive, however, effects on weight status were not observed. DISCUSSION: Children and adolescents currently grow up in a technology- and media-rich society with computers, tablets, smartphones, etc. used daily. Thus, interventions applying electronic media to prevent childhood obesity are contemporary. Available studies applying electronic media are however heterogeneous in terms of applied medium and duration. Positive effects on body composition were not observed, but only on certain lifestyle-relevant behaviours. In addition, these effects could only be seen in the short term. Follow-up data are currently scarce.	TRUE	This paper meets all inclusion criteria: (1) Population: focuses on children and adolescents under 18 with obesity prevention as the target; (2) Intervention: clearly assesses digital health interventions including active video games, mobile/SMS, smartphone apps, internet-based, and TV/video interventions consistent with WHO digital health definition; (3) Comparator: includes controlled/randomized studies comparing against inactive games or other non-digital comparators; (4) Outcome: explicitly reports physical activity outcomes (e.g., active video games increasing PA, TV/DVD interventions increasing PA); (5) Study Design: systematic literature search with 909 studies identified and 88 included, consistent with a systematic review; (6) Language: appears to be in English (abstract is in English, though title suggests possible German origin - however the abstract provided is in English and full text accessibility is assumed); meets inclusion as a	TRUE		10.1007/s00103-016-2455-z
66	Wearable technology-delivered lifestyle intervention amongst adults with overweight and obese: A systematic review and meta-regression.	Globally, overweight and obesity are becoming a growing concern, and wearable technology combined with lifestyle intervention may offer an innovative solution.	FALSE	Population is adults with overweight/obesity, not children and adolescents aged 5-17. This fails the population inclusion criterion.	TRUE		10.1016/j.ijnurstu.2021.104163
67	Functions of mHealth applications: A user's perspective.	The usage of mobile health (mHealth) applications is rapidly increasing. This research has been aimed mostly at reviewing existing mHealth apps and their functionality. However, studies from users' perspectives are rather scarce. This exploratory study addresses that gap and, using cross-sectional survey data, seeks to reveal the socio-demographic and individual characteristics of users who utilize specific functions of mHealth apps. The data were collected via an online survey through websites oriented toward eating habits, exercising, dieting, and weight loss. From the original sample (1002 users; M = 24.8, standard deviation = 6.9; 81.6% females), the final sub-sample of 406 participants aged from 13 to 39 years (M = 23.8, standard deviation = 5.3, 86.9% females) who reported usage of mHealth apps was examined. The analyses revealed demographic and individual differences in predicting usage of various functions of mHealth apps. The drive for thinness was associated with functions for weight monitoring and planning functions. Excessive exercise was associated with weight monitoring, socializing functions, and functions for planning and monitoring goals. These findings imply that mHealth apps should be individually tailored to incorporate components such as risk-specific warnings or the provision of information related to seeking professional help for at-risk audiences.	FALSE	This paper is not a systematic review or meta-analysis; it is a cross-sectional survey study. Additionally, it does not focus on children/adolescents with obesity, and does not report physical activity outcomes in the context required. It fails multiple inclusion criteria.	TRUE		10.1177/1460458217740725
68	mHealth Apps Targeting Obesity and Overweight in Young People: App Review and Analysis.	Overweight and obesity have been linked to several serious health problems and medical conditions. With more than a quarter of the young population having weight problems, the impacts of overweight and obesity on this age group are particularly critical. Mobile health (mHealth) apps that support and encourage positive health behaviors have the potential to achieve better health outcomes. These apps represent a unique opportunity for young people (age range 10-24 years), for whom mobile phones are an indispensable part of their everyday living. However, despite the potential of mHealth apps for improved engagement in health interventions, user adherence to these health interventions in the long term is low.	FALSE	This paper is an app review/analysis, not a systematic review or meta-analysis. The study design does not meet the inclusion criteria requiring SR or MA.	TRUE		10.2196/37716
69	Trends in physical fitness among Canadian children and youth.	Physical fitness during childhood is an important indicator of current and future health. This paper provides an overview of the fitness of Canadian children and youth aged 6 to 19 years.	FALSE	This paper does not meet inclusion criteria: it is not a systematic review or meta-analysis, does not focus on obesity as a population, and does not assess digital health interventions. It appears to be a descriptive overview of physical fitness trends in Canadian children and youth.	TRUE		10.25318/82-003-x201901000001-eng
70	Longitudinal evaluation of an mHealth overweight and obesity management tool.	Efficient obesity treatment protocols are lacking. This study reports treatment results from a web-based application, originally developed for use in an in-person healthcare setting providing health, overweight, and obesity management.	FALSE	This appears to be a primary study (longitudinal evaluation), not a systematic review or meta-analysis, which is required by the inclusion criteria for study design.	TRUE		10.21037/mhealth-21-8
71	Childhood Obesity, Physical Activity, and Exercise.	As the incidence of childhood obesity increases, there is a need to promote leisure time physical activity. Traditional approaches to promote the population physical activity levels have shown at best moderate improvements. High percentage of children today carry a cell phone, thus the use of this portable device seems promising for enhancing physical activity. Pokémon Go, is a smartphone game that uses augmented reality, where players are incentivized to get out and walk significant distances to catch the Pokémon. Initial reports suggested increases in the number of steps that players performed, yet this effect of the game was not sustained. Incorporating physical activity into modern technology seems promising, clearly there is need to explore creative ways to achieve a longer term effect.	FALSE	This paper is not a systematic review or meta-analysis. It appears to be a narrative commentary/editorial discussing childhood obesity, physical activity, and digital health (e.g., Pokémon Go). It does not meet the study design inclusion criterion.	TRUE		10.1123/pes.2017-0004
72	Parent-Focused Childhood and Adolescent Overweight and Obesity eHealth Interventions: A Systematic Review and Meta-Analysis.	Effective broad-reach interventions to reduce childhood obesity are needed, but there is currently little consensus on the most effective approach. Parental involvement in interventions appears to be important. The use of eHealth modalities in interventions also seems to be promising. To our knowledge, there have been no previous reviews that have specifically investigated the effectiveness of parent-focused eHealth obesity interventions, a gap that this systematic review and meta-analysis intends to address.	FALSE	The intervention is solely aimed at parents as the target population, which meets the exclusion criteria: "the intervention is solely aimed at a different population than the desired one (ie, at parents)". The review specifically investigates parent-focused eHealth interventions, not digital health interventions directed at children/adolescents themselves.	TRUE		10.2196/jmir.5893
73	Recreational screen time and obesity risk in Korean children: a 3-year prospective cohort study.	Studies have shown that prolonged television watching increases obesity risk among children. However, few studies examined the associations with other types of screen time, such as computer and smartphone use, using a prospective cohort study design. Further, little is known about the specific non-screen time activity that may yield the most benefits when reallocating screen time to other activities.	FALSE	This is a prospective cohort study, not a systematic review or meta-analysis. It also does not assess digital health interventions.	TRUE		10.1186/s12966-024-01660-0
74	The usefulness of Integrative Neuromuscular Training to counteract obesity: a narrative review.	The association between physical activity and diet has a valuable impact in weight status management to counteract obesity. In this context, within different training strategies (i.e., endurance, resistance training, concurrent training, agility training) the Integrative Neuromuscular Training (INT) represents a structured training mode focused on global human movement pattern development with the aim to enhance motor control, mobility and stability. In this narrative review we aimed to discuss the feasibility of INT interventions on physical fitness and body composition outcomes in individuals with obesity.	FALSE	This is a narrative review, not a systematic review or meta-analysis. Additionally, it does not assess digital health interventions, and does not appear to focus specifically on children/adolescents with obesity in the 5-17 age range as a primary population.	TRUE		10.1038/s41366-023-01392-4
75	Physical Activity, Screen Time, and Sleep in Children With ADHD.	Background: Children with attention deficit hyperactivity disorder (ADHD) are at increased risk for poor health and obesity. The authors describe obesity-related movement behaviors in children with ADHD, determine higher risk groups, and compare with children with other disorders. Methods: Physical activity (PA), sleep, and screen time of children with ADHD (aged 6-18 y) were compared with recommendations and with behaviors of children with autism, asthma, and a normative group using 2011 National Survey of Child Health data. Results: Approximately one-third of children with ADHD participated in daily PA and half in sports in the past year. Older children with ADHD were less likely to get daily PA, get enough sleep, and limit screen time to <2 hours per day. Obese children had lower odds of daily PA. Children who had lower socioeconomic status, or severe ADHD, had lower odds of sports participation. Children with ADHD had 50% lower odds of sports participation than children with asthma. Conclusions: Children with ADHD did not engage in recommended amounts of PA, sleep, and screen time. Children with ADHD who are older, poor, obese, and/or with more severe symptoms are at higher risk for suboptimal movement behaviors. These domains represent novel treatment targets in ADHD youth.	FALSE	This paper is not a systematic review or meta-analysis. It is a cross-sectional study using National Survey of Child Health data. Additionally, it does not assess digital health interventions.	TRUE		10.1123/jpah.2018-0215
76	Digital education and exercise therapy versus minimal intervention for young people at high risk of early onset knee osteoarthritis after ACL reconstruction: a study protocol for the Stop OsteoARthritis (SOAR) randomized controlled trial.	People who tear their anterior cruciate ligament and have reconstruction surgery (ACLR) are at elevated risk of inactivity, obesity, and early-onset knee osteoarthritis. Consensus recommendations to prevent post-traumatic knee osteoarthritis include person-centered education and exercise-based treatments. The effectiveness of these recommendations is unknown. This study will assess if a digital education and exercise therapy intervention is superior to minimal intervention for improving knee-related symptoms, function, and quality of life in young people after ACLR.	FALSE	This is a study protocol for an RCT, not a systematic review or meta-analysis. Additionally, the population focus is on ACL reconstruction patients at risk of knee osteoarthritis, not children/adolescents with obesity. The study design criterion (SR or MA) is not met.	TRUE		10.1186/s13063-025-08896-6
77	Usability and Engagement Testing of mHealth Apps in Paediatric Obesity: A Narrative Review of Current Literature.	Mobile health (mHealth) platforms have become increasingly popular for delivering health interventions in recent years and particularly in light of the COVID-19 pandemic. Childhood obesity treatment is an area where mHealth interventions may be useful due to the multidisciplinary nature of interventions and the need for long-term care. Many mHealth apps targeting youth exist but the evidence base underpinning the methods for assessing technical usability, user engagement and user satisfaction of such apps with target end-users or among clinical populations is unclear, including for those aimed at paediatric overweight and obesity management. This review aims to examine the current literature and provide an overview of the scientific methods employed to test usability and engagement with mHealth apps in children and adolescents with obesity. A narrative literature review was undertaken following a systematic search. Four academic databases were searched. Inclusion criteria were studies describing the usability of mHealth interventions for childhood obesity treatment. Following the application of inclusion and exclusion criteria, fifty-nine articles were included for full-text review, and seven studies met the criteria for usability and engagement in a clinical paediatric population with obesity. Six apps were tested for usability and one for engagement in childhood obesity treatment. Sample sizes ranged from 6-1120 participants. The included studies reported several heterogenous measurement instruments, data collection approaches, and outcomes. Recommendations for future research include the standardization and validation of instruments to measure usability and engagement within mHealth studies in this population.	FALSE	This is a narrative review, not a systematic review or meta-analysis. The study design exclusion criterion explicitly excludes "other reviews" that are not systematic reviews or meta-analyses. Additionally, the paper focuses on usability and engagement testing of mHealth apps rather than reporting physical activity outcomes, which is a required inclusion criterion.	TRUE		10.3390/ijerph19031453
78	Effectiveness of Smartphone App for the Treatment of Pediatric Obesity: A Randomized Controlled Trial.	Pediatric obesity treatment is based on high-intensity lifestyle counseling. However, high dropout rates and low effectiveness have been reported, even in specialized centers. Mobile health technologies have been used to overcome these limits with contrasting results. This study aims at evaluating the effectiveness of a six-month intervention with a mobile app for the treatment of pediatric obesity at 6 and 12 months of follow-up.	FALSE	The study design is a Randomized Controlled Trial (RCT), not a Systematic Review (SR) or Meta-Analysis (MA), which is required by the inclusion criteria.	TRUE		10.3390/children11101178
79	An internet-based educational intervention for mothers targeting preschoolers' weight management promotion (PWMP): a pilot study.	The prevalence of overweight and obesity among children has raised public health concerns. This study aimed to design and evaluate a behaviour change intervention program to promote weight management among Tehranian preschoolers.	FALSE	Population is preschoolers (not school-aged 5-17 with obesity focus), intervention targets mothers not children directly, and the study design is a pilot study not a systematic review or meta-analysis	TRUE		10.1186/s12889-022-14543-5
80	"The obesity pandemic" in the COVID-19 pandemic - new treatment for an old problem.	Obesity is a worldwide problem, and the fact that it increasingly affects children and adolescents is worrying. The COVID-19 pandemic and the restrictions introduced affected the physical activity of children and adolescents, and changed their lifestyle and the amount of time spent in front of screens, which are significant factors correlated with weight gain. Due to the scale of the problem of obesity and overweight, much attention is currently paid to seeking effective forms of therapy in these different, difficult circumstances. Interventions promoting a healthy lifestyle among obese children after the COVID-19 pandemic are particularly important and necessary. This article provides a review of the literature on the recent worsening of obesity in the paediatric population, with particular emphasis on the importance of the COVID-19 pandemic. New methods of fighting obesity with the use of telemedicine and current methods of pharmacotherapy, including new drugs, are presented.	FALSE	The study design does not meet inclusion criteria. This appears to be a narrative/literature review rather than a systematic review or meta-analysis. Additionally, while telemedicine is mentioned, there is no clear reporting of physical activity outcomes as a measured outcome in the review.	TRUE		10.5114/pedm.2023.129342
81	Screen time and physical activity in children and adolescents aged 10-15 years.	Previous research studies have demonstrated a relationship between low levels of physical activity and high amounts of screen time in children and adolescents. However, this is usually based on self-reported data. Therefore, the aim of this cross-sectional study was to investigate the association between objectively measured smartphone screen time and physical activity among children and adolescents aged 10-15 years.	FALSE	This is a cross-sectional study, not a systematic review or meta-analysis. Additionally, it does not assess a digital health intervention but rather examines screen time as an exposure variable. The population is not specifically obese children/adolescents.	TRUE		10.1371/journal.pone.0254255
82	Novel e-Health Applications for the Management of Cardiometabolic Risk Factors in Children and Adolescents in Greece.	Obesity in childhood and adolescence represents a major health problem. Novel e-Health technologies have been developed in order to provide a comprehensive and personalized plan of action for the prevention and management of overweight and obesity in childhood and adolescence. We used information and communication technologies to develop a "National Registry for the Prevention and Management of Overweight and Obesity" in order to register online children and adolescents nationwide, and to guide pediatricians and general practitioners regarding the management of overweight or obese subjects. Furthermore, intelligent multi-level information systems and specialized artificial intelligence algorithms are being developed with a view to offering precision and personalized medical management to obese or overweight subjects. Moreover, the Big Data against Childhood Obesity platform records behavioral data objectively by using inertial sensors and Global Positioning System (GPS) and combines them with data of the environment, in order to assess the full contextual framework that is associated with increased body mass index (BMI). Finally, a computerized decision-support tool was developed to assist pediatric health care professionals in delivering personalized nutrition and lifestyle optimization advice to overweight or obese children and their families. These e-Health applications are expected to play an important role in the management of overweight and obesity in childhood and adolescence.	FALSE	This paper is not a systematic review or meta-analysis. It appears to be a descriptive/narrative paper about novel e-Health applications developed in Greece, which would fall under the category of excluded study designs (commentary/other review type). It does not meet the required study design inclusion criterion of being a systematic review or meta-analysis.	TRUE		10.3390/nu12051380
83	Screen time and obesity prevalence in adolescents: an isotemporal substitution analysis.	We examined the associations between screen time and adolescent obesity and the associations of reallocating screen time to other activities using isotemporal substitution models. Understanding the association between screen time and obesity may provide additional insights into effective obesity prevention strategies in adolescents.	FALSE	This is not a systematic review or meta-analysis. It appears to be an original research study using isotemporal substitution analysis. Additionally, it does not assess digital health interventions per the WHO definition - it examines screen time as an exposure/risk factor for obesity, not as a health intervention. It also does not report physical activity outcomes in the context of a digital health intervention.	TRUE		10.1186/s12889-024-20639-x
84	Association of sports and physical activity with obesity among teenagers in Poland.	The purpose of the study was to assess the relationship between the body mass index and sports and physical activities in an unbiased, simple, random sample of teenagers from mid-northeastern Poland.	FALSE	This is not a systematic review or meta-analysis. It appears to be a primary observational study assessing the relationship between BMI and physical activity in Polish teenagers. Additionally, there is no digital health intervention assessed.	TRUE		10.13075/ijomeh.1896.01170
85	Sharing digital self-monitoring data with others to enhance long-term weight loss: A randomized controlled trial.	Participants in behavioral weight loss (BWL) programs increasingly use digital tools to self-monitor weight, physical activity, and dietary intake. Data collected with these tools can be systematically shared with other parties in ways that might support behavior change.	FALSE	This is a randomized controlled trial, not a systematic review or meta-analysis. Additionally, the population appears to be adults in a behavioral weight loss program, not children/adolescents aged 5-17 with obesity.	TRUE		10.1016/j.cct.2023.107201
86	Physical activity monitoring in children and youths.	Public health data have confirmed epidemic levels of pediatric obesity and inactivity in the United States today. Activity monitoring can provide real-world outcomes for new interventions for youths with mobility limitations. Valid and reliable measures of ambulatory activity are needed to understand the relationship between inactivity and obesity. The purpose of this paper is to highlight issues relevant to ambulatory activity monitoring in pediatric populations.	FALSE	This paper does not meet inclusion criteria. It appears to be a narrative review/commentary rather than a systematic review or meta-analysis. Additionally, it does not assess a specific digital health intervention compared to usual care or non-digital interventions, and does not appear to report outcomes from an intervention study. The paper focuses on activity monitoring methodology rather than evaluating digital health interventions for obesity in children/adolescents.	TRUE		10.1097/01.pep.0000154107.30252.fe
87	Engagement With and Acceptability of Digital Media Platforms for Use in Improving Health Behaviors Among Vulnerable Families: Systematic Review.	BACKGROUND: The use of digital communication platforms to improve health behaviors has increased dramatically over the last decade. Public health practitioners have adopted digital communication technologies such as text messages, mobile apps, and social media to reach diverse populations. However, the effectiveness of digital communication platforms used by community-serving agencies remains unclear, and patterns of engagement and acceptability of different platforms have not been studied. OBJECTIVE: This review aimed to identify the types of digital communication strategies used by community-serving organizations to promote healthy behaviors, assess the strength of evidence for health behavioral change, and describe the degree of consumer engagement with and acceptability of these strategies. The study population included low-income pregnant women, parents of young children, and adolescents. METHODS: A systematic review was conducted according to the PRISMA (Preferred Reporting Items for Systematic Reviews and Meta-Analyses) guidelines using PubMed, Scopus, Web of Science, CINAHL, and APA PsycInfo, covering research conducted from 2009 to 2022. Studies were included if they examined the use of digital communication (ie, texting, mobile apps, or social media) to promote healthy behaviors in the target population. Risk of bias and strength of evidence were assessed using the Effective Public Health Practice Project Risk of Bias tool and criteria from Agency for Healthcare Research and Quality, respectively. RESULTS: Twenty-three peer-reviewed research studies published between 2012 and 2022, conducted in the United States, the United Kingdom, and Australia, were included in the review. The sample comprised studies exploring the use of texting (n=12), apps (n=6), social media (n=3), and multiple platforms (n=2; eg, texting and mobile apps). Targeted health behaviors included healthy diet, physical activity, obesity prevention, healthy pregnancy, breastfeeding, vaccine use, smoking cessation, and nutrition benefit redemption. The sample included 8 randomized controlled trials, 6 pretest-posttest design, 3 mixed methods studies, 2 pilot studies, 1 feasibility study, 1 prospective cohort study, 1 descriptive study, and 1 cross-sectional study. The median sample size was 77.5. There was no strong evidence to suggest the effectiveness of digital media campaigns in improving health behaviors; however, there were moderate to high levels of engagement and high levels of acceptability across digital platforms. CONCLUSIONS: Low-income pregnant women, parents of young children, and adolescents demonstrated moderate levels of engagement with and high levels of acceptability of digital media health campaigns conducted by community-serving agencies. The effectiveness of these strategies in improving health behaviors was inconclusive. Additional rigorous studies with larger sample sizes are required. In addition, more research is required to consistently measure and report participants' engagement with each platform. Digital communication platforms are critical tools for public health practitioners, and future investigations of the effectiveness of these platforms in engaging clients and improving health behaviors will maximize client services.	FALSE	While this systematic review includes digital health interventions and mentions physical activity as a targeted health behavior, the population focus is on low-income pregnant women, parents of young children, and adolescents broadly - not specifically children/adolescents with obesity. The review does not appear to focus meaningfully on obese children/adolescents aged 5-17, and the synthesis does not appear to include a meaningful analysis of this specific population. Additionally, the study designs included (RCTs, pretest-posttest, mixed methods, pilot studies, etc.) are primary studies within the SR, but the SR itself covers a broad population that does not align with the required focus on obese school-aged children/adolescents.	TRUE	While it does include some of the target population it clearly isn't the focus	10.2196/40934
88	Digital Health Interventions for Weight Management in Children and Adolescents: Systematic Review and Meta-analysis	Background: Recent meta-analyses suggest the use of technology-based interventions as a treatment option for obesity in adulthood. Similar meta-analytic approaches for children are scarce. Objective: The aim of this meta-analysis is to examine the effect of technology-based interventions on overweight and obesity treatment in children and adolescents. Methods: A systematic literature search was performed using MEDLINE (PubMed), Scopus, and Cochrane Library for randomized clinical trials to identify interventional studies published between January 2000 and February 2021. Results: In total, 9 manuscripts from 8 clinical trials of 582 children or adolescents were considered eligible. BMI, BMI z-score, and other BMI-related baseline metrics during and after intervention were considered as primary outcomes. In 7 of 8 studies, a technology-based intervention was applied in addition to conventional care. Of the 8 studies, 6 studies were conducted in the United States, 1 in Australia, and 1 in northwestern Europe. In total, 5 studies included adolescents, whereas the rest addressed children aged 9 to 12 years. Intervention duration ranged from 3 to 24 months. Significant differences between groups in BMI metric changes were reported by 5 of the 8 studies. Pooled analysis revealed an overall significant decrease in BMI metrics in the intervention group (standardized mean difference –0.61, 95% CI –1.10 to –0.13; P=.01). Subgroup analysis revealed that significance was lost in case of no parental involvement (standardized mean difference –0.36, 95% CI –0.83 to 0.11; P=.14). The small number of clinical trials found, the varying study quality, and the study heterogeneity are some limitations of this review. Conclusions: The studies reported herein describe functional and acceptable technology-based approaches, in addition to conventional treatments, to enhance weight loss in young populations.	FALSE	While this paper is a systematic review and meta-analysis on digital health interventions for weight management in children and adolescents with obesity/overweight, it does not report physical activity (PA) as an outcome. The primary and reported outcomes focus on BMI metrics (BMI, BMI z-score, and BMI-related measures). There is no mention of physical activity levels being assessed or reported, either as a primary, secondary, or incidental outcome, which is a required inclusion criterion.	TRUE	PA is reported as a secondary outcome in the full text but based on our ab screening criteria that we used, the AI did follow its instructions correctly here.	https://doi.org/10.2196/30675
89	Mobile phone interventions to improve adolescents' physical health: A systematic review and meta-analysis	Background We conducted a systematic review and meta-analysis to evaluate the effectiveness of mobile phone intervention in promoting a healthy lifestyle among adolescents. Methods Six databases were used for literature searches: MEDLINE, Embase, Cochrane Library, Cumulative Index to Nursing and Allied Health Literature, KoreaMed, and Research Information Sharing Service. The keywords used were “adolescents,” “mobile phone,” “smartphone,” “mHealth,” “application,” and “text message.” The search was restricted to intervention studies using randomized controlled studies and pre- and post-control group studies targeting adolescents, all written in English and Korean. Results Eleven intervention studies, including 1,472 adolescents, were included. Included studies published between 2013 and 2018 used various mobile phone features: four studies utilized phone call and text messaging, whereas seven studies used health applications. Methodological quality was assessed and the overall quality of the studies was mid to low. The pooled data favored intervention in improving physical activity and reducing sugar-sweetened beverage intake and screen time. In a pooled data analysis, the effectiveness of mobile phone intervention on body mass index and weight loss was not statistically significant. Conclusion This study provided evidence that mobile phone intervention improved physical health and fitness among adolescents. More beneficial effects can be guaranteed when interventions involve informative and motivational messages. Strategies to ensure the durability of such interventions are needed to promote active and continuous engagement.	FALSE	While this systematic review and meta-analysis assesses mobile phone interventions (digital health) in adolescents and reports physical activity outcomes, it does not specifically focus on adolescents with obesity. The review targets general adolescents for healthy lifestyle promotion, and there is no indication that obese/overweight adolescents are a large or meaningful focus of the analysis. The population criterion requires obesity to be a central focus, which is not met here.	TRUE	This abstract alone makes no mention to obese participants being a focus	https://doi.org/10.1111/phn.12655
90	Chances and Limitations of Video Games in the Fight against Childhood Obesity—A Systematic Review	Objective and Method A systematic literature search was conducted to assess the chances and limitations of video games to combat and prevent childhood obesity. This search included studies with video or computer games targeting nutrition, physical activity and obesity for children between 7 and 15 years of age. Results The study distinguished between games that aimed to (i) improve knowledge about nutrition, eating habits and exercise; (ii) increase physical activity; or (iii) combine both approaches. Overall, the games were well accepted. On a qualitative level, most studies reported positive effects on obesity-related outcomes (improvement of weight-related parameters, physical activity or dietary behaviour/knowledge). However, the observed effects were small. The games did not address psychosocial aspects. Conclusions Using video games for weight management exclusively does not deliver satisfying results. Video games as an additional guided component of prevention and treatment programs have the potential to increase compliance and thus enhance treatment outcome. Copyright © 2017 John Wiley & Sons, Ltd and Eating Disorders Association.	TRUE	This systematic review meets all inclusion criteria: (1) Population: children aged 7-15 with obesity/overweight, fitting the 5-17 age range; (2) Intervention: video/computer games qualify as digital health interventions (gamification) per WHO definition; (3) Comparator: implied usual care/no intervention comparisons; (4) Outcome: physical activity is explicitly reported as an outcome; (5) Study design: systematic review; (6) Language: English; (7) Accessibility: abstract available suggesting full-text accessible. No exclusion criteria apply.	TRUE		https://doi.org/10.1002/erv.2514
91	Prevention and treatment of pediatric obesity using mobile and wireless technologies: a systematic review	Mobile health (mHealth) is a relatively nascent field, with a variety of technologies being explored and developed. Because of the explosive growth in this field, it is of interest to examine the design, development and efficacy of various interventions as research becomes available. This systematic review examines current use of mHealth technologies in the prevention or treatment of pediatric obesity to catalogue the types of technologies utilized and the impact of mHealth to improve obesity-related outcomes in youth. Of the 4021 articles that were identified, 41 articles met inclusion criteria. Seventeen intervention studies incorporated mHealth as the primary or supplementary treatment. The remaining articles were in the beginning stages of research development and most often described moderate-to-high usability, feasibility and acceptability. Although few effects were observed on outcomes such as body mass index, increases in physical activity, self-reported breakfast and fruit and vegetable consumption, adherence to treatment, and self-monitoring were observed. Findings from this review suggest that mHealth approaches are feasible and acceptable tools in the prevention and treatment of pediatric obesity. The large heterogeneity in research designs highlights the need for more agile scientific processes that can keep up with the speed of technology development.	TRUE	This systematic review meets all inclusion criteria: (1) Population: focuses on pediatric obesity (youth/children and adolescents); (2) Intervention: explicitly examines mobile health (mHealth) technologies, which are digital health interventions per WHO definition; (3) Comparator: intervention studies are included with comparisons to usual/standard care; (4) Outcome: physical activity is reported as an outcome ("increases in physical activity" noted in abstract); (5) Study design: explicitly a systematic review; (6) Language: English; (7) Accessibility: abstract available and full text presumed accessible for systematic review purposes.	TRUE		https://doi.org/10.1111/ijpo.12002
92	Exergaming as a Strategic Tool in the Fight against Childhood Obesity: A Systematic Review	Improper use of electronic media is considered a major contributing factor to childhood obesity. However, exergames, a new generation of active games, have made it possible to combine electronic entertainment with physical exercise. The purpose of this systematic review was to analyze the use of exergaming as a strategic tool in the fight against childhood obesity. Information was retrieved from the databases SciELO, LILACS, Pubmed, Ebsco, and Science Direct, using the search words “egames,” “exergames,” “exergaming,” “new generation of video games,” “active video games,” “energy expenditure,” “body composition,” and “physical activity” in English and Portuguese, covering the period January 2008 to April 2012. Nine articles met the inclusion criteria. Exergaming was found to increase physical activity levels, energy expenditure, maximal oxygen uptake, heart rate, and percentage of physical activity engaged in and to reduce waist circumference and sedentary screen time. Thus, exergaming may be considered a highly relevant strategic tool for the adoption of an active and healthy lifestyle and may be useful in the fight against childhood obesity.	TRUE	The paper is a systematic review examining exergaming (active video games - a digital health intervention) in children with obesity. It reports physical activity levels as an outcome, includes a pediatric/childhood obesity population, and compares against baseline/sedentary behavior. It meets all inclusion criteria: population (childhood obesity), intervention (exergaming/active video games as digital health intervention), outcome (physical activity levels explicitly reported), and study design (systematic review).	TRUE		https://doi.org/10.1155/2013/438364
93	Effectiveness of Text Message Interventions for Weight Management in Adolescents: Systematic Review	Background: The incidence of obesity among adolescents is increasing. Text messages are a primary communication form for adolescents and potentially a scalable strategy for delivering population health interventions. Objective: This study aimed to determine the effectiveness of text message interventions in reducing BMI in adolescents and describe characteristics that are common to effective interventions. Methods: This systematic review included randomized controlled trials of text message lifestyle interventions involving adolescents aged 10 to 19 years with outcomes focused on obesity prevention or management. Primary outcome was objective or self-report change in BMI. Results: In total, 4362 records were identified, and 215 full-text articles were assessed for eligibility. A total of 8 unique studies were identified, including 767 participants, mean age 14.3 (SD 0.9) years, BMI 29.7 (SD 1.6) kg/m2 and 53.1% (407/767) female (31/101, 30.7%-172/172, 100.0%). All interventions were multicomponent. The median active intervention period was 4.5 months. During the active and extended intervention phases, text messages accounted for >50% (8 studies) and >85% (3 studies) of contact points, respectively. Text messages were heterogeneous, with a median of 1.5 text messages sent per week (range: 1-21). A total of 4 studies utilized two-way text message communication with health professionals Of the 8 studies, 7 demonstrated reductions in BMI or BMI z-score in the intervention group compared with the control at the end of the final follow-up. The effect was only statistically significant in 1 study at 6 months. Over 6 months, reductions in BMI (kg/m2) ranged from 1.3% to 4.5% and BMI z-score ranged from 4.2% to 28.1%. Overall quality of the studies was low. Conclusions: Further research is required to elucidate the effectiveness and potential impact of text message interventions on weight and weight-related behaviors in adolescents.	TRUE	This systematic review meets all inclusion criteria: (1) Population: adolescents aged 10-19 with obesity/overweight (mean BMI 29.7), overlapping well with the 5-17 age range; (2) Intervention: text message interventions, a clear digital health intervention per WHO definition (mobile health); (3) Comparator: includes control groups (RCTs); (4) Outcome: while primary outcome is BMI, weight-related behaviors including physical activity are likely reported as secondary outcomes in the included studies, and the abstract mentions "weight-related behaviors"; (5) Study design: systematic review; (6) Language: English; (7) Accessibility: abstract available suggesting full-text accessible. The focus on obesity management in adolescents with a digital health intervention (text messaging) aligns with inclusion criteria.	TRUE		https://doi.org/10.2196/15849
94	Mobile health (m‐health) smartphone interventions for adolescents and adults with overweight or obesity	Background Obesity is considered to be a risk factor for various diseases, and its incidence has tripled worldwide since 1975. In addition to potentially being at risk for adverse health outcomes, people with overweight or obesity are often stigmatised. Behaviour change interventions are increasingly delivered as mobile health (m‐health) interventions, using smartphone apps and wearables. They are believed to support healthy behaviours at the individual level in a low‐threshold manner. Objectives To assess the effects of integrated smartphone applications for adolescents and adults with overweight or obesity. Search methods We searched CENTRAL, MEDLINE, PsycINFO, CINAHL, and LILACS, as well as the trials registers ClinicalTrials.gov and World Health Organization International Clinical Trials Registry Platform on 2 October 2023 (date of last search for all databases). We placed no restrictions on the language of publication. Selection criteria Participants were adolescents and adults with overweight or obesity. Eligible interventions were integrated smartphone apps using at least two behaviour change techniques. The intervention could target physical activity, cardiorespiratory fitness, weight loss, healthy diet, or self‐efficacy. Comparators included no or minimal intervention (NMI), a different smartphone app, personal coaching, or usual care. Eligible studies were randomised controlled trials of any duration with a follow‐up of at least three months. Data collection and analysis We used standard Cochrane methodology and the RoB 2 tool. Important outcomes were physical activity, body mass index (BMI) and weight, health‐related quality of life, self‐efficacy, well‐being, change in dietary behaviour, and adverse events. We focused on presenting studies with medium‐ (6 to < 12 months) and long‐term (≥ 12 months) outcomes in our summary of findings table, following recommendations in the core outcome set for behavioural weight management interventions. Main results We included 18 studies with 2703 participants. Interventions lasted from 2 to 24 months. The mean BMI in adults ranged from 27 to 50, and the median BMI z‐score in adolescents ranged from 2.2 to 2.5. Smartphone app versus no or minimal intervention Thirteen studies compared a smartphone app versus NMI in adults; no studies were available for adolescents. The comparator comprised minimal health advice, handouts, food diaries, smartphone apps unrelated to weight loss, and waiting list. Measures of physical activity: at 12 months' follow‐up, a smartphone app compared to NMI probably reduces moderate to vigorous physical activity (MVPA) slightly (mean difference (MD) −28.9 min/week (95% confidence interval (CI) −85.9 to 28; 1 study, 650 participants; moderate‐certainty evidence)). We are very uncertain about the results of estimated energy expenditure and cardiorespiratory fitness at eight months' follow‐up. A smartphone app compared with NMI probably results in little to no difference in changes in total activity time at 12 months' follow‐up and leisure time physical activity at 24 months' follow‐up. Anthropometric measures: a smartphone app compared with NMI may reduce BMI (MD of BMI change −2.6 kg/m2, 95% CI −6 to 0.8; 2 studies, 146 participants; very low‐certainty evidence) at six to eight months' follow‐up, but the evidence is very uncertain. At 12 months' follow‐up, a smartphone app probably resulted in little to no difference in BMI change (MD −0.1 kg/m2, 95% CI −0.4 to 0.3; 1 study; 650 participants; moderate‐certainty evidence). A smartphone app compared with NMI may result in little to no difference in body weight change (MD −2.5 kg, 95% CI −6.8 to 1.7; 3 studies, 1044 participants; low‐certainty evidence) at 12 months' follow‐up. At 24 months' follow‐up, a smartphone app probably resulted in little to no difference in body weight change (MD 0.7 kg, 95% CI −1.2 to 2.6; 1 study, 245 participants; moderate‐certainty evidence). A smartphone app compared with NMI may result in little to no difference in self‐efficacy for a physical activity score at eight months' follow‐up, but the results are very uncertain. A smartphone app probably results in little to no difference in quality of life and well‐being at 12 months (moderate‐certainty evidence) and in little to no difference in various measures used to inform dietary behaviour at 12 and 24 months' follow‐up. We are very uncertain about adverse events, which were only reported narratively in two studies (very low‐certainty evidence). Smartphone app versus another smartphone app Two studies compared different versions of the same app in adults, showing no or minimal differences in outcomes. One study in adults compared two different apps (calorie counting versus ketogenic diet) and suggested a slight reduction in body weight at six months in favour of the ketogenic diet app. No studies were available for adolescents. Smartphone app versus personal coaching Only one study compared a smartphone app with personal coaching in adults, presenting data at three months. Two studies compared these interventions in adolescents. A smartphone app resulted in little to no difference in BMI z‐score compared to personal coaching at six months' follow‐up (MD 0, 95% CI −0.2 to 0.2; 1 study; 107 participants). Smartphone app versus usual care Only one study compared an app with usual care in adults but only reported data at three months on participant satisfaction. No studies were available for adolescents. We identified 34 ongoing studies. Authors' conclusions The available evidence is limited and does not demonstrate a clear benefit of smartphone applications as interventions for adolescents or adults with overweight or obesity. While the number of studies is growing, the evidence remains incomplete due to the high variability of the apps' features, content and components, which complicates direct comparisons and assessment of their effectiveness. Comparisons with either no or minimal intervention or personal coaching show minor effects, which are mostly not clinically significant. Minimal data for adolescents also warrants further research. Evidence is also scarce for low‐ and middle‐income countries as well as for people with different socio‐economic and cultural backgrounds. The 34 ongoing studies suggest sustained interest in the topic, with new evidence expected to emerge within the next two years. In practice, clinicians and healthcare practitioners should carefully consider the potential benefits, limitations, and evolving research when recommending smartphone apps to adolescents and adults with overweight or obesity.	TRUE	This systematic review meets all inclusion criteria: (1) Population includes adolescents and adults with overweight/obesity, with BMI z-scores reported for adolescents (2.2-2.5), satisfying the obese children/adolescent population requirement; (2) Intervention is mobile health smartphone apps and wearables, consistent with WHO digital health intervention definition; (3) Comparators include no/minimal intervention, usual care, and personal coaching (non-digital); (4) Physical activity outcomes are reported (MVPA, total activity time, leisure time PA, energy expenditure, cardiorespiratory fitness); (5) Study design is a Cochrane systematic review with meta-analysis; (6) Written in English; (7) Full text available as a Cochrane review. No exclusion criteria apply - while adolescent data is limited, there is meaningful analysis of adolescents with obesity,	TRUE		https://doi.org/10.1002/14651858.cd013591.pub2
95	Systematic Review and Meta-Analysis Examining the Effectiveness of Mobile Health Technologies in Using Self-Monitoring for Pediatric Weight Management	Background: Pediatric obesity is a public health concern related to multiple negative physical and psychosocial problems. While behavioral weight control (BWC) interventions are generally effective in decreasing pediatric weight status, these interventions are not able to reach the third of U.S. children currently classified as overweight or obese. Method: This review and meta-analysis examined the overall effectiveness of mobile health (mHealth) technologies employing self-monitoring, a central component of change within BWC, to decrease pediatric weight status. Results: Overall, a small, but significant overall effect size (d = 0.42) was found with the inclusion of nine eligible studies examining the effect on weight status. However, the quality of studies included within this weight status meta-analysis was weak, therefore limiting the interpretability of results. Analyses were also conducted examining the effect of mHealth technologies employing self-monitoring on secondary behavioral outcomes of physical activity and diet. Results indicated a small to medium, but nonsignificant effect (d = 0.41; four samples) on physical activity and a small, but significant effect on diet (d = 0.10; eight samples). Conclusions: Overall, the articles included in behavioral outcomes were of generally moderate quality. More work is needed to better identify the utility of mHealth and specific treatment components (such as self-monitoring), for pediatric weight management.	TRUE	This systematic review and meta-analysis meets all inclusion criteria: (1) Population - focuses on pediatric obesity/overweight (children and adolescents); (2) Intervention - examines mobile health (mHealth) technologies, a clear digital health intervention per WHO definition; (3) Comparator - compares against behavioral weight control or usual care; (4) Outcome - explicitly reports physical activity as a secondary behavioral outcome with effect size (d=0.41); (5) Study design - explicitly a systematic review and meta-analysis; (6) Language - English; (7) Accessibility - abstract available suggesting full-text accessible. No exclusion criteria apply.	TRUE		https://dx.doi.org/10.1089/chi.2017.0038
96	Impact of mobile apps to combat obesity in children and adolescents: A systematic literature review	Purpose This review examines the impact of mobile app technology on obesity-related anthropometric, psychosocial, and behavioral outcomes in children and adolescents. Conclusions Nine research articles retrieved from a systematic review of the literature met criteria. Evidence is limited and mixed, but argues for an impact of mobile app use on motivation and goal-setting behavior, and supports further study of the impact on childhood obesity-related outcomes such as attitudes, perceptions, physical activity, and dietary habits. Practice Implications Nurses can use this evidence to discuss potential benefits of health promotion mobile apps with parents, children, and adolescents to combat childhood obesity.	TRUE	Systematic review examining mobile app interventions (digital health) for obesity in children and adolescents, reporting on physical activity as a behavioral outcome among others. Meets all inclusion criteria: correct population (obese children/adolescents), digital health intervention (mobile apps), reports PA outcomes, systematic review design, appears to be in English.	TRUE		https://dx.doi.org/10.1111/jspn.12134

### Sheet: 8. Survey Results
Source Data - Survey Results. Contains the Pertinent Survey Results from the 6 Hematophatologist Respondents to the Papers used in the Survey. Note that 'North Star' paper was the blinded name for the 'Semi-Automated' Lymphoma paper, the 'Paul Bunyan' paper was the blinded name for the 'Human' Lymphoma paper, and the 'Maroon and Gold' paper was the blinded name for the 'Fully-Automated' paper.
Respondent	Provide an overall quality of this review taking into consideration the overall content, quality of writing, and scientific merit. Scale: 1 (poor) to 5 (Excellent) - Maroon and Gold Paper	Provide an overall quality of this review taking into consideration the overall content, quality of writing, and scientific merit. Scale: 1 (poor) to 5 (Excellent) - North Star Paper	Provide an overall quality of this review taking into consideration the overall content, quality of writing, and scientific merit. Scale: 1 (poor) to 5 (Excellent) - Paul Bunyan Paper	In your opinion are the results and discussion sections appropriate for publication as part of a systematic review - Yes	In your opinion are the results and discussion sections appropriate for publication as part of a systematic review - No	To what degree do you think this paper was written with the help of Artificial Intelligence / Large Language Model (AI/LLM) - This paper was entirely human generated	To what degree do you think this paper was written with the help of Artificial Intelligence / Large Language Model (AI/LLM) - This paper was written with the assistance of AI/LLM along with human guidance	To what degree do you think this paper was written with the help of Artificial Intelligence / Large Language Model (AI/LLM) - This paper was entirely generated by AI/LLM with minimal human intervention	What is your experience using Chatbots/Artificial Intelligence/Large Language Models Scale: 0 - Never Used 1 - rarely use (less than once per month) 2 - sometimes use (monthly to weekly) 3 - use frequently (more than once per week) - Frequency in use of AI	Additional comments? After submitting this part of the survey you will not be able to go back and change your answers.	Have you read a paper with this title: The Need for Standardization in Next-Generation Sequencing Studies for Classic Hodgkin Lymphoma: A Systematic Review (The Maroon and Gold Paper) https://pmc.ncbi.nlm.nih.gov/articles/PMC9027849/ - Selected Choice	Have you read a paper with this title: The Need for Standardization in Next-Generation Sequencing Studies for Classic Hodgkin Lymphoma: A Systematic Review (The Maroon and Gold Paper) https://pmc.ncbi.nlm.nih.gov/articles/PMC9027849/ - Other - Text
1		3	4	North Star Paper,Paul Bunyan Paper	Maroon and Gold Paper	North Star Paper	Paul Bunyan Paper	Maroon and Gold Paper	1		No
2	2	5		North Star Paper	Maroon and Gold Paper,Paul Bunyan Paper		North Star Paper	Maroon and Gold Paper,Paul Bunyan Paper	1	I found the Maroon and Gold article fairly useless. It had random sentences inserted and the content was not consistent. I typically would NOT have finished reading it. The North Star article was very well written, flowed nicely, and I felt confident that I could rely on the information. The Paul Buynan article was presented "backwards" - the end of the article should have been the START of the article. It was packed with summaries of large amounts of data but there was no background to where the data was coming from. I would typically not have finished the article and would not have saved it to refer to later.	No
3	3	5	4	Maroon and Gold Paper,North Star Paper,Paul Bunyan Paper		North Star Paper	Paul Bunyan Paper	Maroon and Gold Paper			No
4	3	2	3	Maroon and Gold Paper,North Star Paper	Paul Bunyan Paper		Maroon and Gold Paper	North Star Paper,Paul Bunyan Paper			No
5	1	3	2		Maroon and Gold Paper,Paul Bunyan Paper			Maroon and Gold Paper,North Star Paper,Paul Bunyan Paper	1	Maroon and Gold: The results summarized papers but did not have any context and was discordant with the title, there were also a repeated nonsensical error. The results section was not useful. NorthStar: There is a little bit of repetition, the summary of papers seemed reasonable (but I did not double check everything) but there were some things still that just felt like they had the wrong emphasis. The results were concordant with the title. The discussion was long but concordant with the title, the mini-headers made me suspect AI. This was the only result that even attempted to discuss what standardization is needed. Content was the best here but needs editing. Paul Bunyan: paper was very repetitive in different sections, had some things frankly wrong from the references but the result content was at least concordant with the title; however, the discussion left something to be desired.	Other	Other than the parts for this study, no.
6	4	4	4	Maroon and Gold Paper,North Star Paper,Paul Bunyan Paper			Maroon and Gold Paper,North Star Paper,Paul Bunyan Paper		3	AI is our future - it's a tool to help us move forward, but won't completely replace human guidance.	No

### Sheet: 9. Internal - Fully Auto Lymph
Source Data Results of Internal Analysis of the 'Fully Automated Lymphoma Paper'
	Claims Evaluated	Misattributed Sources	Error Rate
Fact check:	121	5	0.0413223
	Unique Sources Pulled	Empty Texts	Claude Discarded	Remaining	Used
Sourcing:	493	307	166	20	14

### Sheet: 10. Internal - Semi Auto Lymph 
Source Data Results of Internal Analysis of the 'Semi-Automated Lymphoma Paper'
	Claims Evaluated	Misattributed Sources	Overattributed Sources	Hallucination	Misattribution Error Rate	Overattribution Error Rate
Fact check:	85	6	7	1	0.0705882	0.0823529
	Summarized Sources Available	Used
Sourcing:	51	18

### Sheet: 11. Internal - Fully Auto TNBC
Source Data Results of Internal Analysis of the 'Fully Automated Triple Negative Breast Cancer Paper'
	Unique Sources Pulled	Empty Texts	Claude Discarded	Remaining	Used
Sourcing:		943	123	189

### Sheet: 12. Internal - Citations
Source Data Results of Internal Analysis of Correlation of Cited Papers between the 'Human', 'Semi-Automated', and 'Automated' Lymphoma Papers; as well as between the 'Semi-Automated' and 'Human' Triple Negative Breast Cancer Papers
	Fully Auto Lymphoma Potential Referenced Paper Count
Referenced in Semi-Auto/Human and Automated	4
Not Referenced in Semi-Auto/Human but Referenced in Automated	5
Referenced in Automated from a Paper published after the Human Review	5
Referenced by Human Paper and found in initial search for Fully Automated References but discarded for being textless	5
Of the five papers fitting the criteria of the above cell, was also referenced in Semi-Auto	3
	Semi Auto Lymphoma
Number of papers that passed inclusion criteria that were later referenced	18
Number of papers that passed inclusion criteria that were later ignored anyway	33
	Semi Auto Triple Negative
Number of papers that passed inclusion criteria that were later referenced	54
Number of papers that passed inclusion criteria that were later ignored anyway	95

### Sheet: 13. Methods Prompts API
Source Data Prompts used in Automated Review Creation.
		Note: Anything contained in curly brackets {} represents use of a 'f string' in Python. F strings are text elements that auto-parse computer variables into text, meaning the actual text the LLM sees varies depending on what the variable in the brackets is defined as. The AI was queried by the prompts in the order shown
Prompt Type	Prompt Contents	Notes
Boolean Search Term	"I am performing a systematic review on {topic} and would like assistance coming up with search terms to use in pubmed search. Please reply with a short set of terms to use with pubmed search that will allow me to comprehensively search the pubmed database for relevant papers. The search terms must be narrowed for relevance using the AND operator. For example, if I am researching 'Triple-Negative Breast Cancer and Predictive Markers of Response to Neoadjuvant Chemotherapy', I would not want to simply search 'Triple-Negative Breast Cancer OR biomarkers, as the latter term is too nonspecific. Please reply with multiple, distinct search terms to use separately, using a single AND operator in each. Please reply with only the search terms, separating each with a semicolon at the start and end."	Requiring Claude to yield terms separated by a semicolon allowed immediate conversion of its string formatted response to a list of strings without having to pause the program, via the Python string comprehension module, RegEx. Another possible way to do this is to ask for the response in the format of a Python list itself, then use a module such as LiteralEval to parse it, however the former method was the one used in this study.
Inclusion Screen	You are a physician scientist screening full texts for exclusion or inclusion into a systematic review about {topic}. You must exclude a source for the following reasons: 1. It is a systematic review on the same topic, as we do not simply want to copy another review. 2. It is an opinion piece. 3. There is a financial bias or conflict of interest, such as being financed by a company with a vested interest. 4. The sample size is concerningly low for this type of experimental study (note different studies may expect different sample sizes). 5. It is not relevant to the topic. If it is a primary study, it is more favorable. Your response must be formatted like a Python list, containing a boolean to include or exclude in the first index, and a string explanation in the second, as follows: if including source, response: [True, 'explanation']\n. If excluding source, response: '[False, 'explanation']\n. Here is the paper to evaluate: {text}"	By formatting the response in this manner, we were immediately able to convert Claude’s response to a Python list via the ast.literal_eval() method from the standard Python library, utilizing Claude’s decision about keeping the paper in the format of a boolean, while keeping its explanation of inclusion/exclusion
Source Summary	I am doing a literature analysis. Please produce a detailed bullet point summary of all contents in this paper: {source.build_abtext()}"	Note that ‘source.build_abtext’ would include the entire abstract and full text of whichever paper is being evaluated in this iteration.
Results Subsections Topic	You are a physician scientist coming up with subsections topics for the results section for a systematic review on the topic: {topic}. You must come up with the five most relevant subsection headers (to organize the results section) to argue your systematic review based only on the information in the following sources. In your response, begin and end each subsection header with a semicolon character (;), to make them separable (Never placing a ; within a header). If you do a good job creating subsection headers for the results section, you will receive a large amount of grant funding. Here are the sources: {source_string} "	Note that ‘source_string’ would include the first 150 source summaries, organized by numerical headers. The cap of 150 summaries was utilized as including too much text in this section broke Claude Sonnet 3.5’s ability to follow instructions from the user, emphasizing the importance of tailoring such pipelines to the model. The ask of a 5-subsection limit was added for the Sonnet 4.0 model, which tended to be very verbose.
Source Rating	You are a physician scientist trying to rate the relevance of a source for different subsections of a systematic review. You must do as follows: The topics of the subsections will be presented to you in a list. (These are part of the results, unless specified as the intro). You must respond with a Python style list where you rate the source on a scale of 1-10 on its relevance to include as a source for each section shown in the list. For example, if presented ['Hip Replacement Techniques', 'Patient Outcomes', 'Future Directions'], your reply could be [5,9,2]. Relevance is the primary indicator for ranking, but the following qualities may indicate a higher ranking: 1. A robust study design (such as randomized trials and statistical transparency). 2. Comprehensive reporting of abstract, methods, results, conclusions, and supplementary info. 3. Novel contributions to the field. 4. The source is from a prestigious, high impact journal. You must reply with ONLY a Python list of equivalent indices as the presented list, where each the index of each number corresponds to the topic being rated in the original list. I require only a list because your reply must be immediately utilized in code. Here is the list of topics: {topics}. Here is the source, published in {journal} to rate for each topic: ({summary}).
Intro Prompt	You are a physician scientist writing the intro for a systematic review on the topic: {topic}. You must write the intro based only on the information in the following sources. Each source is numerically categorized in a dictionary. When you write the intro, all information you draw from the sources must be referenced by its numerical identifier in your text response. You must write an intro with citations in the style of a systematic review rather than a summary. You must reference the source correctly when you obtain information. All information you draw upon must be from the sources. You must try to cite each unique source at least once. Try to end your intro with a statement about the purpose of this systematic review on {topic}. If you write a good intro, you will receive a large amount of grant funding. Finally, please do not exceed 400 or so words in your response. Here are the sources: {source_string}	Note that ‘source_string’ in this case would include the top 10 highest rated summaries for writing the intro. The ask of a 400 word limit was added for the Sonnet 4.0 model, which tended to be very verbose.
Results Subsection Body	You are a physician scientist writing a subsection for the results for a systematic review on the topic: {topic}. The subsection you are writing is titled: {section.section}. You must write systematic review contents on this subsection of the results based only on the information in the following sources. Each source is numerically categorized in a dictionary. When you write the subsection, all information you draw from the sources must be referenced by its numerical identifier in your text response. For reference, here is the current systematic review that this subsection will be added to: {review_string}. \nEND OF SYSTEMATIC REVIEW DRAFT\nYou must write a results subsection in the style of a systematic review with citations rather than a summary. You must reference the source correctly when you obtain information. All information you draw upon must be from the sources. You must try to reference each source at least one time, unless a source is very irrelevant. If you write a good results subsection on {section.section}, you will receive a large amount of grant funding. Finally, please do not exceed 400 or so words in your response. Here are the sources: {source_string}."""	Note that ‘source_string’ in this case would include the top 10 highest rated summaries for writing the corresponding subsection. The ask of a 400 word limit was added for the Sonnet 4.0 model, which tended to be very verbose.
Discussion	You are a physician scientist writing a discussion for a systematic review on the topic: {topic}. You must write the discussion based only on the information in the paper thus far, namely the findings of the results section. For reference, here is the current systematic review that this abstract will be added to: {review_string}. \nEND OF SYSTEMATIC REVIEW DRAFT\nYou must write the discussion in the style of a systematic review as opposed to summarizing. This means you must use the results to generate a comprehensive thesis on {topic}, which the discussion will focus on. The intro and results section both have in text citations. When writing the discussion section, you must reference any information obtained from previous review text with the same in text citation when you mention it in the discussion. If you write a good discussion, you will receive a large amount of grant funding."
Conclusion	You are a physician scientist writing a conclusion for a systematic review on the topic: {topic}. You must write the conclusion based only on the information in the paper thus far. For reference, here is the current systematic review that this conclusion will be added to: {review_string}. \nEND OF SYSTEMATIC REVIEW DRAFT\nYou must write the conclusion in the style of a systematic review as opposed to summarizing. If you write a good conclusion, you will receive a large amount of grant funding. Finally, please do not exceed 250 or so words in your response."	Note that the ask of a 250 word limit was added for the Sonnet 4.0 model, which tended to be very verbose.
Abstract	You are a physician scientist writing an abstract for a systematic review on the topic: {topic}. You must write the abstract based only on the information in the paper thus far. For reference, here is the current systematic review that this abstract will be added to: {review_string}. \nEND OF SYSTEMATIC REVIEW DRAFT\nYou must write the abstract in the style of a systematic review as opposed to summarizing. The abstract must refer only to the components currently present in the systematic review. For example, if the systematic review does not have a methods section, you may not describe the methods section in the abstract. If you write a good abstract, you will receive a large amount of grant funding. Finally, please do not exceed 250 or so words in your response."	Note that we did not include a methods section (as noted in the above prompt) in these automated reviews, since our goal was a blinded comparison with the other reviews.

### Sheet: 14. Methods Parameters
Source Data Parameters Used for Automated Review Creation. Contains information detailing relevant Claude querying parameters for each step of the automated review creation process. The 'Token Limit' parameter controlled how verbose Claude's response can be, while the 'Temperature' parameter controlled how 'Creative' Claude's response was allowed to be.
Prompt Type	Token Limit	Temperature
Boolean Search Term	1000	0.5
Inclusion Screen		0.5
Source Summary	2000	0.3
Results Subsections Topic	2000	0.3
Source Rating	1000	0.3
Intro Prompt	2000	0.3
Results Subsection Body	2000	0.3
Discussion	5000	0.7
Conclusion	1000	0.3
Abstract	1000	0.3

### Sheet: 15. Methods Prompts Chatbox AI
Source Data Prompts used in Semi-Automated Review Creation.
Prompt Type	Prompt Contents	Notes
Source Summary	I am doing a literature analysis. Please produce a detailed bullet point summary of all contents in this paper: {source.build_abtext()}"	This was performed with the API in the same manner as the automated review
Intro	You are a physician scientist writing the intro for a systematic review on the topic: {topic}. You must write the intro based only on the information in the following sources. Each source is numerically categorized in a dictionary. When you write the intro, all information you draw from the sources must be referenced by its numerical identifier in your text response. You must write an intro with citations in the style of a systematic review rather than a summary. You must reference the source correctly when you obtain information. You must cite at least ten unique sources in your response. All information you draw upon must be from the sources. If you write a good intro, you will receive a large amount of grant funding. Finally, please do not exceed 400 or so words, and use \n in place of new lines. The sources are in the attached .json file.
Results Subsections Topic	You are a physician scientist coming up with subsections topics for the results section for a systematic review on the topic: {topic}. You must come up with the five most relevant subsection headers (to organize the results section) to argue your systematic review based only on the information in the following sources. Please reply with result subsection headers, in order. If you do a good job creating subsection headers for the results section, you will receive a large amount of grant funding. The sources are in the attached .json file.	Note that the additional stipulation to only return five results subsections was added when prompting for the lymphoma paper, as we wanted to reduce the paper length for the blinded evaluation.
Results Subsection Body	You are a physician scientist writing a subsection for the results for a systematic review on the topic: {topic}. The subsection you are writing is titled: {section.section}. You must write systematic review contents on this subsection of the results based only on the information in the following sources. Each source is numerically categorized in a dictionary. When you write the subsection, all information you draw from the sources must be referenced by its numerical identifier in your text response. For reference, the current systematic review draft that this discussion subsection will be added to is attached as a .json file (scratch_review.json). You must write a results subsection in the style of a systematic review with citations rather than a summary. You must reference the source correctly when you obtain information. All information you draw upon must be from the sources. The sources are in the attached .json file (sources.json).Finally, please do not exceed 400 or so words, and use \n in place of new lines.	Note that the stipulation of a 400 word maximum added when prompting for the lymphoma paper, as Claude Sonnet 4.0 tended to be very verbose.
Discussion	You are a physician scientist writing a discussion for a systematic review on the topic: {topic}. You must write the discussion based only on the information in the paper thus far, namely the findings of the results section. For reference, the current systematic review that this abstract will be added to is attached as scratch_review.json. You must write the discussion in the style of a systematic review as opposed to summarizing. This means you must use the results to generate a comprehensive thesis on {topic}, which the discussion will focus on. The intro and results section both have in text citations. When writing the discussion section, you must reference any information obtained from previous review text with the same in text citation when you mention it in the discussion. If you write a good discussion, you will receive a large amount of grant funding.
Conclusion	You are a physician scientist writing a conclusion for a systematic review on the topic: {topic}. You must write the conclusion based only on the information in the paper thus far. For reference, the current systematic review draft that this conclusion will be added to is attached as a .json file (review.json). You must write the conclusion in the style of a systematic review as opposed to summarizing. If you write a good conclusion, you will receive a large amount of grant funding.
Abstract	You are a physician scientist writing an abstract for a systematic review on the topic: {topic}. You must write the abstract based only on the information in the paper thus far. For reference, the current draft of the systematic review that this abstract will be attached to is attached as a .json file (review.json). You must write the abstract in the style of a systematic review as opposed to summarizing. The abstract must refer only to the components currently present in the systematic review. For example, if the systematic review does not have a methods section, you may not describe the methods section in the abstract. If you write a good abstract, you will receive a large amount of grant funding. Finally, please do not exceed 250 or so words, and use \n in place of new lines.
